# Structured Understanding of Assessment and Plans in Clinical Documentation

**DOI:** 10.1101/2022.04.13.22273438

**Authors:** Doron Stupp, Ronnie Barequet, I-Ching Lee, Eyal Oren, Amir Feder, Ayelet Benjamini, Avinatan Hassidim, Yossi Matias, Eran Ofek, Alvin Rajkomar

**Affiliations:** Google

## Abstract

Physicians record their detailed thought-processes about diagnoses and treatments as unstructured text in a section of a clinical note called the assessment and plan. This information is more clinically rich than structured billing codes assigned for an encounter but harder to reliably extract given the complexity of clinical language and documentation habits. We describe and release a dataset containing annotations of 579 admission and progress notes from the publicly available and de-identified MIMIC-III ICU dataset with over 30,000 labels identifying active problems, their assessment, and the category of associated action items (e.g. medication, lab test). We also propose deep-learning based models that approach human performance, with a F1 score of 0.88. We found that by employing weak supervision and domain specific data-augmentation, we could improve generalization across departments and reduce the number of human labeled notes without sacrificing performance.

## Supplementary Table 3 for "Structured Understanding of Assessment and Plans in Clinical Documentation"

### Sheet: against ground truth
eval_type	Action Item Type																																																																																																																																																																																																																		Span Level	span_relaxed	span_relaxed	span_relaxed	span_relaxed	span_relaxed	span_relaxed	span_relaxed	span_relaxed	span_relaxed	span_relaxed	span_relaxed	span_relaxed	span_relaxed	span_relaxed	span_relaxed	span_relaxed	span_relaxed	span_relaxed	span_relaxed	span_relaxed	span_relaxed	span_relaxed	span_relaxed	span_relaxed	span_relaxed	span_relaxed	span_relaxed	span_relaxed	span_relaxed	span_relaxed	span_relaxed	span_relaxed	span_relaxed	span_relaxed	span_relaxed	span_relaxed	span_relaxed	span_relaxed	span_relaxed	span_relaxed	span_relaxed	span_relaxed	span_relaxed	span_relaxed	span_relaxed	span_relaxed	span_relaxed	span_relaxed	span_relaxed	span_relaxed	span_relaxed	span_relaxed	span_relaxed	span_relaxed	span_relaxed	span_relaxed	span_relaxed	span_relaxed	span_relaxed	span_relaxed	span_relaxed	span_relaxed	span_relaxed	span_relaxed	span_relaxed	span_relaxed	span_relaxed	span_relaxed	span_relaxed	span_relaxed	span_relaxed	span_relaxed	span_relaxed	span_relaxed	span_relaxed	span_relaxed	span_relaxed	span_relaxed	span_relaxed	span_relaxed	span_relaxed	span_relaxed	span_relaxed	span_relaxed	span_relaxed	span_relaxed	span_relaxed	span_relaxed	span_relaxed	span_relaxed	span_relaxed	span_relaxed	span_relaxed	span_relaxed	span_relaxed	span_relaxed	span_relaxed	span_relaxed	span_relaxed	span_relaxed	span_relaxed	span_relaxed	span_relaxed	span_relaxed	Token Level	token_relaxed	token_relaxed	token_relaxed	token_relaxed	token_relaxed	token_relaxed	token_relaxed	token_relaxed	token_relaxed	token_relaxed	token_relaxed	token_relaxed	token_relaxed	token_relaxed	token_relaxed	token_relaxed	token_relaxed	token_relaxed	token_relaxed	token_relaxed	token_relaxed	token_relaxed	token_relaxed	token_relaxed	token_relaxed	token_relaxed	token_relaxed	token_relaxed	token_relaxed	token_relaxed	token_relaxed	token_relaxed	token_relaxed	token_relaxed	token_relaxed	token_relaxed	token_relaxed	token_relaxed	token_relaxed	token_relaxed	token_relaxed	token_relaxed	token_relaxed	token_relaxed	token_relaxed	token_relaxed	token_relaxed	token_relaxed	token_relaxed	token_relaxed	token_relaxed	token_relaxed	token_relaxed	token_relaxed	token_relaxed	token_relaxed	token_relaxed	token_relaxed	token_relaxed	token_relaxed	token_relaxed	token_relaxed	token_relaxed	token_relaxed	token_relaxed	token_relaxed	token_relaxed	token_relaxed	token_relaxed	token_relaxed	token_relaxed	token_relaxed	token_relaxed	token_relaxed	token_relaxed	token_relaxed	token_relaxed	token_relaxed	token_relaxed	token_relaxed	token_relaxed	token_relaxed	token_relaxed	token_relaxed	token_relaxed	token_relaxed	token_relaxed	token_relaxed	token_relaxed	token_relaxed	token_relaxed	token_relaxed	token_relaxed	token_relaxed	token_relaxed	token_relaxed	token_relaxed	token_relaxed	token_relaxed	token_relaxed	token_relaxed	token_relaxed	token_relaxed	token_relaxed
span_type	CONSULTS																					IMAGING	IMAGING	IMAGING	IMAGING	IMAGING	IMAGING	IMAGING	IMAGING	IMAGING	IMAGING	IMAGING	IMAGING	IMAGING	IMAGING	IMAGING	IMAGING	IMAGING	IMAGING	IMAGING	IMAGING	IMAGING	MEDICATIONS	MEDICATIONS	MEDICATIONS	MEDICATIONS	MEDICATIONS	MEDICATIONS	MEDICATIONS	MEDICATIONS	MEDICATIONS	MEDICATIONS	MEDICATIONS	MEDICATIONS	MEDICATIONS	MEDICATIONS	MEDICATIONS	MEDICATIONS	MEDICATIONS	MEDICATIONS	MEDICATIONS	MEDICATIONS	MEDICATIONS	NUTRITION	NUTRITION	NUTRITION	NUTRITION	NUTRITION	NUTRITION	NUTRITION	NUTRITION	NUTRITION	NUTRITION	NUTRITION	NUTRITION	NUTRITION	NUTRITION	NUTRITION	NUTRITION	NUTRITION	NUTRITION	NUTRITION	NUTRITION	NUTRITION	OBSERVATIONS_LABS	OBSERVATIONS_LABS	OBSERVATIONS_LABS	OBSERVATIONS_LABS	OBSERVATIONS_LABS	OBSERVATIONS_LABS	OBSERVATIONS_LABS	OBSERVATIONS_LABS	OBSERVATIONS_LABS	OBSERVATIONS_LABS	OBSERVATIONS_LABS	OBSERVATIONS_LABS	OBSERVATIONS_LABS	OBSERVATIONS_LABS	OBSERVATIONS_LABS	OBSERVATIONS_LABS	OBSERVATIONS_LABS	OBSERVATIONS_LABS	OBSERVATIONS_LABS	OBSERVATIONS_LABS	OBSERVATIONS_LABS	OTHER	OTHER	OTHER	OTHER	OTHER	OTHER	OTHER	OTHER	OTHER	OTHER	OTHER	OTHER	OTHER	OTHER	OTHER	OTHER	OTHER	OTHER	OTHER	OTHER	OTHER	OTHER_DIAGNOSTIC_PROCEDURES	OTHER_DIAGNOSTIC_PROCEDURES	OTHER_DIAGNOSTIC_PROCEDURES	OTHER_DIAGNOSTIC_PROCEDURES	OTHER_DIAGNOSTIC_PROCEDURES	OTHER_DIAGNOSTIC_PROCEDURES	OTHER_DIAGNOSTIC_PROCEDURES	OTHER_DIAGNOSTIC_PROCEDURES	OTHER_DIAGNOSTIC_PROCEDURES	OTHER_DIAGNOSTIC_PROCEDURES	OTHER_DIAGNOSTIC_PROCEDURES	OTHER_DIAGNOSTIC_PROCEDURES	OTHER_DIAGNOSTIC_PROCEDURES	OTHER_DIAGNOSTIC_PROCEDURES	OTHER_DIAGNOSTIC_PROCEDURES	OTHER_DIAGNOSTIC_PROCEDURES	OTHER_DIAGNOSTIC_PROCEDURES	OTHER_DIAGNOSTIC_PROCEDURES	OTHER_DIAGNOSTIC_PROCEDURES	OTHER_DIAGNOSTIC_PROCEDURES	OTHER_DIAGNOSTIC_PROCEDURES	THERAPEUTIC_PROCEDURES	THERAPEUTIC_PROCEDURES	THERAPEUTIC_PROCEDURES	THERAPEUTIC_PROCEDURES	THERAPEUTIC_PROCEDURES	THERAPEUTIC_PROCEDURES	THERAPEUTIC_PROCEDURES	THERAPEUTIC_PROCEDURES	THERAPEUTIC_PROCEDURES	THERAPEUTIC_PROCEDURES	THERAPEUTIC_PROCEDURES	THERAPEUTIC_PROCEDURES	THERAPEUTIC_PROCEDURES	THERAPEUTIC_PROCEDURES	THERAPEUTIC_PROCEDURES	THERAPEUTIC_PROCEDURES	THERAPEUTIC_PROCEDURES	THERAPEUTIC_PROCEDURES	THERAPEUTIC_PROCEDURES	THERAPEUTIC_PROCEDURES	THERAPEUTIC_PROCEDURES	macro	macro	macro	macro	macro	macro	macro	macro	macro	macro	macro	macro	macro	macro	macro	macro	macro	macro	macro	macro	macro	micro	micro	micro	micro	micro	micro	micro	micro	micro	micro	micro	micro	micro	micro	micro	micro	micro	micro	micro	micro	micro	ACTION_ITEM	ACTION_ITEM	ACTION_ITEM	ACTION_ITEM	ACTION_ITEM	ACTION_ITEM	ACTION_ITEM	ACTION_ITEM	ACTION_ITEM	ACTION_ITEM	ACTION_ITEM	ACTION_ITEM	ACTION_ITEM	ACTION_ITEM	ACTION_ITEM	ACTION_ITEM	ACTION_ITEM	ACTION_ITEM	ACTION_ITEM	ACTION_ITEM	ACTION_ITEM	PROBLEM_DESCRIPTION	PROBLEM_DESCRIPTION	PROBLEM_DESCRIPTION	PROBLEM_DESCRIPTION	PROBLEM_DESCRIPTION	PROBLEM_DESCRIPTION	PROBLEM_DESCRIPTION	PROBLEM_DESCRIPTION	PROBLEM_DESCRIPTION	PROBLEM_DESCRIPTION	PROBLEM_DESCRIPTION	PROBLEM_DESCRIPTION	PROBLEM_DESCRIPTION	PROBLEM_DESCRIPTION	PROBLEM_DESCRIPTION	PROBLEM_DESCRIPTION	PROBLEM_DESCRIPTION	PROBLEM_DESCRIPTION	PROBLEM_DESCRIPTION	PROBLEM_DESCRIPTION	PROBLEM_DESCRIPTION	PROBLEM_TITLE	PROBLEM_TITLE	PROBLEM_TITLE	PROBLEM_TITLE	PROBLEM_TITLE	PROBLEM_TITLE	PROBLEM_TITLE	PROBLEM_TITLE	PROBLEM_TITLE	PROBLEM_TITLE	PROBLEM_TITLE	PROBLEM_TITLE	PROBLEM_TITLE	PROBLEM_TITLE	PROBLEM_TITLE	PROBLEM_TITLE	PROBLEM_TITLE	PROBLEM_TITLE	PROBLEM_TITLE	PROBLEM_TITLE	PROBLEM_TITLE	macro	macro	macro	macro	macro	macro	macro	macro	macro	macro	macro	macro	macro	macro	macro	macro	macro	macro	macro	macro	macro	micro	micro	micro	micro	micro	micro	micro	micro	micro	micro	micro	micro	micro	micro	micro	micro	micro	micro	micro	micro	micro	ACTION_ITEM	ACTION_ITEM	ACTION_ITEM	ACTION_ITEM	ACTION_ITEM	ACTION_ITEM	ACTION_ITEM	ACTION_ITEM	ACTION_ITEM	ACTION_ITEM	ACTION_ITEM	ACTION_ITEM	ACTION_ITEM	ACTION_ITEM	ACTION_ITEM	ACTION_ITEM	ACTION_ITEM	ACTION_ITEM	ACTION_ITEM	ACTION_ITEM	ACTION_ITEM	PROBLEM_DESCRIPTION	PROBLEM_DESCRIPTION	PROBLEM_DESCRIPTION	PROBLEM_DESCRIPTION	PROBLEM_DESCRIPTION	PROBLEM_DESCRIPTION	PROBLEM_DESCRIPTION	PROBLEM_DESCRIPTION	PROBLEM_DESCRIPTION	PROBLEM_DESCRIPTION	PROBLEM_DESCRIPTION	PROBLEM_DESCRIPTION	PROBLEM_DESCRIPTION	PROBLEM_DESCRIPTION	PROBLEM_DESCRIPTION	PROBLEM_DESCRIPTION	PROBLEM_DESCRIPTION	PROBLEM_DESCRIPTION	PROBLEM_DESCRIPTION	PROBLEM_DESCRIPTION	PROBLEM_DESCRIPTION	PROBLEM_TITLE	PROBLEM_TITLE	PROBLEM_TITLE	PROBLEM_TITLE	PROBLEM_TITLE	PROBLEM_TITLE	PROBLEM_TITLE	PROBLEM_TITLE	PROBLEM_TITLE	PROBLEM_TITLE	PROBLEM_TITLE	PROBLEM_TITLE	PROBLEM_TITLE	PROBLEM_TITLE	PROBLEM_TITLE	PROBLEM_TITLE	PROBLEM_TITLE	PROBLEM_TITLE	PROBLEM_TITLE	PROBLEM_TITLE	PROBLEM_TITLE	macro	macro	macro	macro	macro	macro	macro	macro	macro	macro	macro	macro	macro	macro	macro	macro	macro	macro	macro	macro	macro	micro	micro	micro	micro	micro	micro	micro	micro	micro	micro	micro	micro	micro	micro	micro	micro	micro	micro	micro	micro	micro
metric	f1			jaccard	jaccard	jaccard	precision	precision	precision	recall	recall	recall	total_pred	total_pred	total_pred	total_true	total_true	total_true	true_positive	true_positive	true_positive	f1	f1	f1	jaccard	jaccard	jaccard	precision	precision	precision	recall	recall	recall	total_pred	total_pred	total_pred	total_true	total_true	total_true	true_positive	true_positive	true_positive	f1	f1	f1	jaccard	jaccard	jaccard	precision	precision	precision	recall	recall	recall	total_pred	total_pred	total_pred	total_true	total_true	total_true	true_positive	true_positive	true_positive	f1	f1	f1	jaccard	jaccard	jaccard	precision	precision	precision	recall	recall	recall	total_pred	total_pred	total_pred	total_true	total_true	total_true	true_positive	true_positive	true_positive	f1	f1	f1	jaccard	jaccard	jaccard	precision	precision	precision	recall	recall	recall	total_pred	total_pred	total_pred	total_true	total_true	total_true	true_positive	true_positive	true_positive	f1	f1	f1	jaccard	jaccard	jaccard	precision	precision	precision	recall	recall	recall	total_pred	total_pred	total_pred	total_true	total_true	total_true	true_positive	true_positive	true_positive	f1	f1	f1	jaccard	jaccard	jaccard	precision	precision	precision	recall	recall	recall	total_pred	total_pred	total_pred	total_true	total_true	total_true	true_positive	true_positive	true_positive	f1	f1	f1	jaccard	jaccard	jaccard	precision	precision	precision	recall	recall	recall	total_pred	total_pred	total_pred	total_true	total_true	total_true	true_positive	true_positive	true_positive	f1	f1	f1	jaccard	jaccard	jaccard	precision	precision	precision	recall	recall	recall	total_pred	total_pred	total_pred	total_true	total_true	total_true	true_positive	true_positive	true_positive	f1	f1	f1	jaccard	jaccard	jaccard	precision	precision	precision	recall	recall	recall	total_pred	total_pred	total_pred	total_true	total_true	total_true	true_positive	true_positive	true_positive	f1	f1	f1	jaccard	jaccard	jaccard	precision	precision	precision	recall	recall	recall	total_pred	total_pred	total_pred	total_true	total_true	total_true	true_positive	true_positive	true_positive	f1	f1	f1	jaccard	jaccard	jaccard	precision	precision	precision	recall	recall	recall	total_pred	total_pred	total_pred	total_true	total_true	total_true	true_positive	true_positive	true_positive	f1	f1	f1	jaccard	jaccard	jaccard	precision	precision	precision	recall	recall	recall	total_pred	total_pred	total_pred	total_true	total_true	total_true	true_positive	true_positive	true_positive	f1	f1	f1	jaccard	jaccard	jaccard	precision	precision	precision	recall	recall	recall	total_pred	total_pred	total_pred	total_true	total_true	total_true	true_positive	true_positive	true_positive	f1	f1	f1	jaccard	jaccard	jaccard	precision	precision	precision	recall	recall	recall	total_pred	total_pred	total_pred	total_true	total_true	total_true	true_positive	true_positive	true_positive	f1	f1	f1	jaccard	jaccard	jaccard	precision	precision	precision	recall	recall	recall	total_pred	total_pred	total_pred	total_true	total_true	total_true	true_positive	true_positive	true_positive	f1	f1	f1	jaccard	jaccard	jaccard	precision	precision	precision	recall	recall	recall	total_pred	total_pred	total_pred	total_true	total_true	total_true	true_positive	true_positive	true_positive	f1	f1	f1	jaccard	jaccard	jaccard	precision	precision	precision	recall	recall	recall	total_pred	total_pred	total_pred	total_true	total_true	total_true	true_positive	true_positive	true_positive	f1	f1	f1	jaccard	jaccard	jaccard	precision	precision	precision	recall	recall	recall	total_pred	total_pred	total_pred	total_true	total_true	total_true	true_positive	true_positive	true_positive	f1	f1	f1	jaccard	jaccard	jaccard	precision	precision	precision	recall	recall	recall	total_pred	total_pred	total_pred	total_true	total_true	total_true	true_positive	true_positive	true_positive
	mu	ci_low	ci_high	mu	ci_low	ci_high	mu	ci_low	ci_high	mu	ci_low	ci_high	mu	ci_low	ci_high	mu	ci_low	ci_high	mu	ci_low	ci_high	mu	ci_low	ci_high	mu	ci_low	ci_high	mu	ci_low	ci_high	mu	ci_low	ci_high	mu	ci_low	ci_high	mu	ci_low	ci_high	mu	ci_low	ci_high	mu	ci_low	ci_high	mu	ci_low	ci_high	mu	ci_low	ci_high	mu	ci_low	ci_high	mu	ci_low	ci_high	mu	ci_low	ci_high	mu	ci_low	ci_high	mu	ci_low	ci_high	mu	ci_low	ci_high	mu	ci_low	ci_high	mu	ci_low	ci_high	mu	ci_low	ci_high	mu	ci_low	ci_high	mu	ci_low	ci_high	mu	ci_low	ci_high	mu	ci_low	ci_high	mu	ci_low	ci_high	mu	ci_low	ci_high	mu	ci_low	ci_high	mu	ci_low	ci_high	mu	ci_low	ci_high	mu	ci_low	ci_high	mu	ci_low	ci_high	mu	ci_low	ci_high	mu	ci_low	ci_high	mu	ci_low	ci_high	mu	ci_low	ci_high	mu	ci_low	ci_high	mu	ci_low	ci_high	mu	ci_low	ci_high	mu	ci_low	ci_high	mu	ci_low	ci_high	mu	ci_low	ci_high	mu	ci_low	ci_high	mu	ci_low	ci_high	mu	ci_low	ci_high	mu	ci_low	ci_high	mu	ci_low	ci_high	mu	ci_low	ci_high	mu	ci_low	ci_high	mu	ci_low	ci_high	mu	ci_low	ci_high	mu	ci_low	ci_high	mu	ci_low	ci_high	mu	ci_low	ci_high	mu	ci_low	ci_high	mu	ci_low	ci_high	mu	ci_low	ci_high	mu	ci_low	ci_high	mu	ci_low	ci_high	mu	ci_low	ci_high	mu	ci_low	ci_high	mu	ci_low	ci_high	mu	ci_low	ci_high	mu	ci_low	ci_high	mu	ci_low	ci_high	mu	ci_low	ci_high	mu	ci_low	ci_high	mu	ci_low	ci_high	mu	ci_low	ci_high	mu	ci_low	ci_high	mu	ci_low	ci_high	mu	ci_low	ci_high	mu	ci_low	ci_high	mu	ci_low	ci_high	mu	ci_low	ci_high	mu	ci_low	ci_high	mu	ci_low	ci_high	mu	ci_low	ci_high	mu	ci_low	ci_high	mu	ci_low	ci_high	mu	ci_low	ci_high	mu	ci_low	ci_high	mu	ci_low	ci_high	mu	ci_low	ci_high	mu	ci_low	ci_high	mu	ci_low	ci_high	mu	ci_low	ci_high	mu	ci_low	ci_high	mu	ci_low	ci_high	mu	ci_low	ci_high	mu	ci_low	ci_high	mu	ci_low	ci_high	mu	ci_low	ci_high	mu	ci_low	ci_high	mu	ci_low	ci_high	mu	ci_low	ci_high	mu	ci_low	ci_high	mu	ci_low	ci_high	mu	ci_low	ci_high	mu	ci_low	ci_high	mu	ci_low	ci_high	mu	ci_low	ci_high	mu	ci_low	ci_high	mu	ci_low	ci_high	mu	ci_low	ci_high	mu	ci_low	ci_high	mu	ci_low	ci_high	mu	ci_low	ci_high	mu	ci_low	ci_high	mu	ci_low	ci_high	mu	ci_low	ci_high	mu	ci_low	ci_high	mu	ci_low	ci_high	mu	ci_low	ci_high	mu	ci_low	ci_high	mu	ci_low	ci_high	mu	ci_low	ci_high	mu	ci_low	ci_high	mu	ci_low	ci_high	mu	ci_low	ci_high	mu	ci_low	ci_high	mu	ci_low	ci_high	mu	ci_low	ci_high	mu	ci_low	ci_high	mu	ci_low	ci_high	mu	ci_low	ci_high	mu	ci_low	ci_high	mu	ci_low	ci_high	mu	ci_low	ci_high	mu	ci_low	ci_high	mu	ci_low	ci_high	mu	ci_low	ci_high	mu	ci_low	ci_high	mu	ci_low	ci_high	mu	ci_low	ci_high
source_key
Rater 6	0.858697	0.807108	0.908051	0.692857	0.586508	0.788774	0.753252	0.648741	0.849593	0.902991	0.819982	0.969268	2	1.58281	2.47917	1.79167	1.41667	2.20833	1.5	1.125	1.875	0.882456	0.801768	0.951852	0.559524	0.399914	0.705172	0.825758	0.657378	0.947917	0.634615	0.473118	0.785714	0.729167	0.4375	1.04219	0.875	0.604167	1.1875	0.5625	0.333333	0.854167	0.808863	0.775565	0.844716	0.682053	0.63006	0.737897	0.876662	0.841427	0.911043	0.754089	0.701476	0.804594	9.04167	7.875	10.313	10.2292	9.04115	11.5214	7.79167	6.81198	8.91667	0.897917	0.828571	0.962232	0.723684	0.596415	0.850896	0.877451	0.770783	0.962963	0.8125	0.693534	0.916667	0.979167	0.75	1.20833	1.0625	0.833333	1.33333	0.8125	0.625	1	0.749927	0.699542	0.796871	0.60221	0.534199	0.675751	0.717323	0.647879	0.786288	0.792359	0.729182	0.848983	4.91667	3.85417	5.93802	4.39583	3.52083	5.29167	3.375	2.68646	4.125													0	0	0	0	0	0	0	0	0	0.74	0.589566	0.9	0.278986	0.126401	0.439819	0.310606	0.148148	0.492432	0.787879	0.574008	0.958333	0.708333	0.478646	0.979167	0.3125	0.145833	0.5	0.229167	0.104167	0.375	0.675079	0.629102	0.71867	0.445974	0.376771	0.51625	0.565644	0.485781	0.650842	0.688621	0.599138	0.77458	4.16667	3.47917	4.91667	3.47917	2.87448	4.14583	2.45833	1.9375	3.00052	0.791199	0.763627	0.818453	0.596673	0.544129	0.646708	0.723111	0.67562	0.764475	0.76954	0.729851	0.807234	2.81771	2.54427	3.11725	2.76823	2.52331	3.03392	2.09115	1.90104	2.30736	0.748191	0.720946	0.774389	0.608189	0.57352	0.643074	0.750446	0.718869	0.781824	0.754845	0.724808	0.784601	22.5417	20.3542	24.938	22.1458	20.1865	24.2714	16.7292	15.2083	18.4589	0.880933	0.864353	0.896948	0.7919	0.765508	0.817544	0.883258	0.855171	0.90826	0.889431	0.867828	0.909594	22.5417	20.3542	24.938	22.1458	20.1865	24.2714	19.7083	17.9375	21.5839	0.869085	0.83655	0.898151	0.784681	0.737142	0.830142	0.86815	0.828277	0.90187	0.88609	0.846963	0.920583	7.70833	6.83281	8.66667	7.58333	6.75	8.54219	6.625	5.83333	7.41667	0.983111	0.968483	0.993244	0.969912	0.946202	0.987388	0.994231	0.988675	0.998611	0.975507	0.953105	0.992171	11.9375	10.9375	12.9167	12.2708	11.1661	13.4375	11.8542	10.8542	12.8125	0.911043	0.895738	0.924862	0.848831	0.824903	0.870356	0.915213	0.898904	0.92978	0.917009	0.899229	0.933926	14.0625	12.9304	15.3194	14	12.8958	15.1948	12.7292	11.7497	13.8127	0.909336	0.894662	0.922579	0.837396	0.813533	0.859083	0.908884	0.891643	0.925216	0.913379	0.89556	0.930321	42.1875	38.7911	45.9583	42	38.6875	45.5844	38.1875	35.249	41.438	0.895063	0.873855	0.914572	0.817496	0.784863	0.848721	0.937576	0.914471	0.957533	0.864653	0.834536	0.892638	96.8542	83.8745	111.283	106.625	91.1333	122.927	90.6875	77.9984	104.854	0.880975	0.847395	0.911768	0.803933	0.755184	0.849688	0.859228	0.81656	0.896326	0.925191	0.885509	0.955466	117.938	92.2401	145.401	110.229	85.1557	137.037	103.458	78.6385	129.631	0.988207	0.978761	0.995358	0.978288	0.961551	0.991251	0.989341	0.974053	1	0.98887	0.981301	0.995461	22.2917	18.4156	27.6885	22.2917	18.4557	27.5859	21.9792	18.1849	27.2724	0.921415	0.904367	0.93657	0.866572	0.84073	0.890359	0.928715	0.912695	0.942907	0.926238	0.90891	0.940921	79.0278	66.3745	93.2799	79.7153	66.651	94.4533	72.0417	60.088	85.3288	0.909505	0.889858	0.926992	0.840839	0.809601	0.869416	0.91131	0.891663	0.929569	0.907942	0.887017	0.925601	237.083	199.123	279.84	239.146	199.953	283.36	216.125	180.264	255.986
Rater 1	0.957591	0.920971	0.98499	0.909583	0.83054	0.968958	0.94375	0.865385	0.99359	0.964957	0.928533	0.994595	1.77083	1.4375	2.14583	1.79167	1.41667	2.20833	1.6875	1.35365	2.0625	0.962667	0.92307	0.992593	0.87037	0.74509	0.967949	0.91358	0.790107	1	0.916667	0.816652	0.987665	0.895833	0.625	1.1875	0.875	0.604167	1.1875	0.791667	0.520833	1.08333	0.935483	0.91183	0.954414	0.887657	0.850843	0.918964	0.966209	0.950767	0.980393	0.914489	0.879822	0.944542	9.79167	8.60365	11.1042	10.2292	9.04115	11.5214	9.35417	8.25	10.5625	0.974537	0.943534	1	0.935135	0.861258	0.989189	0.966216	0.907121	1	0.965278	0.921429	1	1.04167	0.8125	1.29167	1.0625	0.833333	1.33333	1	0.791667	1.22917	0.921985	0.891987	0.951347	0.829452	0.762	0.892852	0.897818	0.840351	0.948551	0.916537	0.858582	0.960996	4.66667	3.70833	5.77083	4.39583	3.52083	5.29167	4.04167	3.25	4.85469				0	0	0	0	0	0				0.0208333	0	0.0625	0	0	0	0	0	0	0.921212	0.830286	1	0.604167	0.366474	0.821429	0.6875	0.421053	0.923077	0.878788	0.740675	1	0.375	0.229167	0.541667	0.3125	0.145833	0.5	0.25	0.125	0.395833	0.900368	0.859207	0.936814	0.802155	0.723652	0.872093	0.913344	0.856831	0.963746	0.876984	0.809013	0.93675	3.27083	2.68698	3.89635	3.47917	2.87448	4.14583	3.02083	2.43698	3.64583	0.940795	0.928036	0.953219	0.856274	0.822592	0.889159	0.917737	0.888993	0.943582	0.926465	0.907333	0.94423	2.72917	2.47917	2.99232	2.76823	2.52331	3.03392	2.51823	2.30208	2.74486	0.92244	0.906753	0.937122	0.860983	0.83529	0.885807	0.930859	0.911592	0.949354	0.917048	0.899565	0.933245	21.8333	19.8333	23.9385	22.1458	20.1865	24.2714	20.1458	18.4167	21.9589	0.951818	0.939227	0.963267	0.911193	0.889082	0.93149	0.960559	0.941507	0.976004	0.946186	0.933202	0.958322	21.8333	19.8333	23.9385	22.1458	20.1865	24.2714	20.875	19.0208	22.7917	0.933219	0.912416	0.953278	0.882517	0.847766	0.915693	0.963373	0.942611	0.982233	0.91366	0.882495	0.94325	7.1875	6.375	8.10469	7.58333	6.75	8.54219	6.875	6.10417	7.72969	0.995792	0.991469	0.998818	0.991945	0.983676	0.997703	1	1	1	0.991945	0.983676	0.997703	12.1667	11.0828	13.3125	12.2708	11.1661	13.4375	12.1667	11.0828	13.3125	0.960276	0.951018	0.968719	0.928552	0.913344	0.942543	0.974644	0.964528	0.982881	0.950597	0.938724	0.962012	13.7292	12.5972	14.9167	14	12.8958	15.1948	13.3056	12.2358	14.4377	0.960737	0.951794	0.968609	0.926048	0.910026	0.94036	0.970751	0.958901	0.98031	0.951868	0.942548	0.960848	41.1875	37.7917	44.75	42	38.6875	45.5844	39.9167	36.7073	43.313	0.949179	0.935878	0.960257	0.906258	0.883899	0.925986	0.968391	0.954426	0.979857	0.934843	0.914044	0.954734	102.729	87.8099	118.793	106.625	91.1333	122.927	98.7917	84.374	114.669	0.946422	0.930823	0.960695	0.902585	0.876036	0.927682	0.937256	0.915031	0.957973	0.962899	0.941944	0.979686	114.479	88.8891	141.669	110.229	85.1557	137.037	106.771	81.6656	133.546	0.992306	0.981017	0.998958	0.986494	0.967475	0.998016	1	1	1	0.986494	0.967475	0.998016	22.0417	18.1219	27.3354	22.2917	18.4557	27.5859	22.0417	18.1219	27.3354	0.962636	0.953672	0.970946	0.931779	0.916452	0.946479	0.968549	0.959757	0.976059	0.961412	0.951932	0.970343	79.75	66.7113	94.6332	79.7153	66.651	94.4533	75.8681	63.3613	90.3969	0.954971	0.942838	0.965042	0.916345	0.895384	0.934577	0.95498	0.942277	0.965669	0.955038	0.943512	0.96532	239.25	200.134	283.899	239.146	199.953	283.36	227.604	190.084	271.191
Rater 3	0.941791	0.899092	0.975888	0.795417	0.681244	0.892254	0.954167	0.878515	1	0.832479	0.734051	0.923033	1.60417	1.20833	2.0625	1.79167	1.41667	2.20833	1.52083	1.16667	1.91719	0.953623	0.908306	0.9925	0.735632	0.575731	0.866691	0.785714	0.616667	0.913865	0.858974	0.72409	0.966706	0.9375	0.645833	1.27083	0.875	0.604167	1.1875	0.729167	0.479167	1.02083	0.783471	0.742312	0.822826	0.652433	0.592842	0.71077	0.952336	0.929996	0.972953	0.677444	0.615801	0.734303	7.47917	6.39583	8.62552	10.2292	9.04115	11.5214	7.04167	6.02083	8.16667	0.940136	0.893218	0.980476	0.886111	0.802701	0.958361	0.97619	0.938066	1	0.902778	0.824324	0.970588	0.958333	0.75	1.1875	1.0625	0.833333	1.33333	0.916667	0.729167	1.125	0.814631	0.770285	0.856167	0.697301	0.63088	0.765088	0.871737	0.812259	0.923817	0.77524	0.719024	0.829974	3.875	3.10417	4.625	4.39583	3.52083	5.29167	3.35417	2.70833	4.04167				0	0	0	0	0	0				0.25	0.0625	0.479167	0	0	0	0	0	0	0.875	0.75	1	0.342105	0.166447	0.545634	0.421569	0.211111	0.642932	0.651515	0.380804	0.907449	0.458333	0.291667	0.666667	0.3125	0.145833	0.5	0.1875	0.0833333	0.313021	0.734813	0.666537	0.79836	0.538623	0.443929	0.630347	0.797827	0.71364	0.87363	0.630371	0.523606	0.730846	2.79167	2.16667	3.4375	3.47917	2.87448	4.14583	2.1875	1.66667	2.6875	0.842444	0.817744	0.867351	0.668191	0.618805	0.720594	0.837922	0.801363	0.874828	0.759302	0.716878	0.800118	2.29427	2.07812	2.51829	2.76823	2.52331	3.03392	1.99219	1.79167	2.20579	0.778632	0.747462	0.810479	0.652081	0.610357	0.695402	0.862524	0.835484	0.88921	0.719379	0.681155	0.757183	18.3542	16.625	20.1464	22.1458	20.1865	24.2714	15.9375	14.3333	17.6464	0.874778	0.851413	0.896756	0.787014	0.750427	0.821141	0.969919	0.957319	0.9819	0.808081	0.772315	0.844797	18.3542	16.625	20.1464	22.1458	20.1865	24.2714	17.7917	16.0833	19.5635	0.779426	0.741336	0.816246	0.657513	0.607167	0.70678	0.882618	0.841969	0.917829	0.732783	0.681555	0.785882	6.16667	5.43698	7.04219	7.58333	6.75	8.54219	5.375	4.77031	6.04167	0.91329	0.883841	0.939963	0.854702	0.807839	0.896778	0.990947	0.979415	1	0.861725	0.815193	0.903961	10.4583	9.5	11.3547	12.2708	11.1661	13.4375	10.3958	9.45729	11.2922	0.855831	0.833585	0.877212	0.76641	0.734309	0.798228	0.947828	0.932692	0.960833	0.800863	0.767001	0.83464	11.6597	10.722	12.5972	14	12.8958	15.1948	11.1875	10.2917	12.1113	0.873066	0.853232	0.892444	0.781425	0.750849	0.812159	0.959277	0.94779	0.970168	0.807995	0.777954	0.838362	34.9792	32.1661	37.7917	42	38.6875	45.5844	33.5625	30.875	36.3339	0.86949	0.83699	0.897663	0.78226	0.736528	0.823222	0.937642	0.91498	0.957795	0.825604	0.780369	0.864809	93.5625	78.8318	108.584	106.625	91.1333	122.927	87.3333	73.6005	101.755	0.833026	0.788463	0.866605	0.734749	0.678637	0.781174	0.82745	0.773844	0.875253	0.880155	0.839976	0.916618	113.604	89.2062	141.57	110.229	85.1557	137.037	97.25	74.2229	123.836	0.90463	0.852336	0.94686	0.858009	0.797043	0.91038	0.961945	0.90686	0.999504	0.889125	0.841417	0.926209	22.0417	17.4786	28.0234	22.2917	18.4557	27.5859	19.6042	16.0615	25.063	0.869049	0.839469	0.894813	0.791673	0.752388	0.825624	0.909012	0.883109	0.929279	0.864961	0.839142	0.889441	76.4028	64.1233	90.5694	79.7153	66.651	94.4533	68.0625	56.3847	81.3668	0.870731	0.843106	0.893968	0.781755	0.741958	0.816918	0.887616	0.858278	0.911741	0.855725	0.82818	0.880175	229.208	192.37	271.708	239.146	199.953	283.36	204.188	169.154	244.101
Pretrained	0.877649	0.821809	0.931739	0.721032	0.611656	0.828457	0.816667	0.706702	0.911286	0.84359	0.750396	0.918433	1.79167	1.41667	2.20833	1.79167	1.41667	2.20833	1.45833	1.125	1.8125	0.81604	0.728781	0.907454	0.448387	0.299976	0.587507	0.574713	0.403479	0.738889	0.598718	0.431716	0.746451	0.854167	0.624479	1.0625	0.875	0.604167	1.1875	0.520833	0.333333	0.729167	0.754093	0.717436	0.7907	0.624008	0.577182	0.671914	0.806581	0.768559	0.848925	0.72977	0.681544	0.777155	9.27083	8.14583	10.4583	10.2292	9.04115	11.5214	7.45833	6.52083	8.45833	0.924964	0.873016	0.967622	0.790541	0.682386	0.887516	0.871429	0.772727	0.948287	0.881944	0.780281	0.964286	1.08333	0.833333	1.3125	1.0625	0.833333	1.33333	0.9375	0.708333	1.16667	0.771104	0.718383	0.820076	0.624205	0.553113	0.69509	0.76953	0.704023	0.831775	0.783047	0.708551	0.849431	4.54167	3.64583	5.47917	4.39583	3.52083	5.29167	3.45833	2.72917	4.22917													0	0	0	0	0	0	0	0	0	0.916667	0.666667	1	0.233333	0.0416667	0.458413	0.444444	0.111111	0.8	0.318182	0.0625	0.583333	0.229167	0.104167	0.375	0.3125	0.145833	0.5	0.0833333	0.0208333	0.166667	0.63616	0.559883	0.70973	0.408148	0.314586	0.501022	0.765447	0.658675	0.859764	0.452279	0.357276	0.540114	2.04167	1.625	2.52083	3.47917	2.87448	4.14583	1.58333	1.1875	2	0.785763	0.754855	0.814897	0.583824	0.530713	0.632693	0.760001	0.715394	0.801065	0.699611	0.648872	0.746841	2.47656	2.24993	2.72923	2.76823	2.52331	3.03392	1.9375	1.75	2.14336	0.733971	0.698341	0.768643	0.594369	0.551568	0.638266	0.780625	0.749391	0.810762	0.701674	0.658875	0.742912	19.8125	17.9995	21.8339	22.1458	20.1865	24.2714	15.5	14	17.1469	0.826781	0.798009	0.853135	0.715471	0.674299	0.753174	0.88081	0.854083	0.905198	0.789186	0.749266	0.825012	19.8125	17.9995	21.8339	22.1458	20.1865	24.2714	17.5417	15.8125	19.4167	0.767177	0.730278	0.804574	0.641407	0.592317	0.693583	0.735877	0.691047	0.78412	0.834214	0.788181	0.876015	8.6875	7.60417	9.89635	7.58333	6.75	8.54219	6.1875	5.47917	6.93802	0.935711	0.914389	0.954677	0.886802	0.85108	0.918507	0.992331	0.982906	0.999008	0.893661	0.857586	0.924221	10.9167	9.95833	11.8958	12.2708	11.1661	13.4375	10.8333	9.875	11.7917	0.843223	0.82265	0.862924	0.747893	0.716516	0.776594	0.869673	0.850401	0.890499	0.83902	0.809108	0.865045	13.1389	12.0554	14.3611	14	12.8958	15.1948	11.5208	10.5625	12.5073	0.848659	0.827198	0.869511	0.743833	0.711642	0.775129	0.878532	0.858279	0.89819	0.82613	0.797978	0.852545	39.4167	36.1661	43.0833	42	38.6875	45.5844	34.5625	31.6875	37.5219	0.834204	0.798183	0.867009	0.731412	0.682324	0.777879	0.890318	0.861636	0.91823	0.802721	0.751071	0.845856	95.4167	81.6042	110.57	106.625	91.1333	122.927	85.4792	72.3953	99.7521	0.823473	0.782089	0.858992	0.722178	0.665421	0.771116	0.803761	0.755509	0.845612	0.872314	0.823556	0.910411	119.104	93.1208	146.8	110.229	85.1557	137.037	99.7708	76.062	125.355	0.932467	0.901311	0.956772	0.88681	0.84277	0.923982	0.988732	0.975996	0.998397	0.896382	0.852603	0.933116	19.3542	16.4161	22.688	22.2917	18.4557	27.5859	19.1667	16.2698	22.4807	0.863381	0.839807	0.885349	0.780133	0.746844	0.811777	0.894271	0.874941	0.912436	0.857139	0.829097	0.881387	77.9583	64.8953	92.1335	79.7153	66.651	94.4533	68.1389	56.3214	81.5047	0.85419	0.825091	0.87979	0.756793	0.713891	0.794127	0.86747	0.838407	0.891536	0.842789	0.812393	0.868957	233.875	194.686	276.401	239.146	199.953	283.36	204.417	168.964	244.514
Pretrained (10 notes)	0.748148	0.654115	0.846173	0.28875	0.170246	0.410024	0.780303	0.603159	0.925926	0.304701	0.185505	0.424855	0.625	0.416667	0.854688	1.79167	1.41667	2.20833	0.5	0.291667	0.729167	0.695238	0.544974	0.847292	0.188172	0.0777778	0.300027	0.452381	0.235294	0.645938	0.225641	0.0964864	0.353873	0.625	0.395833	0.875	0.875	0.604167	1.1875	0.208333	0.0833333	0.3125	0.599283	0.561297	0.638523	0.423102	0.376076	0.471153	0.609049	0.549951	0.667106	0.621959	0.553444	0.68672	11.4167	9.58281	13.3333	10.2292	9.04115	11.5214	6.66667	5.54167	7.79167	0.721693	0.639124	0.803473	0.437281	0.324324	0.556785	0.611979	0.477266	0.739906	0.627315	0.49203	0.76192	1.20833	0.875	1.52083	1.0625	0.833333	1.33333	0.625	0.458333	0.8125	0.572991	0.505904	0.644566	0.368125	0.288553	0.448064	0.607511	0.522274	0.69428	0.488935	0.401072	0.580234	3.39583	2.72917	4.10417	4.39583	3.52083	5.29167	1.97917	1.58333	2.41667													0	0	0	0	0	0	0	0	0	1	1	1	0.0909091	0	0.333333	1	1	1	0.0909091	0	0.333333	0.0208333	0	0.0625	0.3125	0.145833	0.5	0.0208333	0	0.0625	0.571262	0.511448	0.63061	0.282755	0.214687	0.350144	0.642593	0.534163	0.749031	0.364424	0.284926	0.446372	2.16667	1.66667	2.64583	3.47917	2.87448	4.14583	1.45833	1.0625	1.91667	0.621538	0.589776	0.654541	0.326933	0.280409	0.372543	0.622155	0.569256	0.679274	0.441679	0.386282	0.496599	2.43229	2.17181	2.72142	2.76823	2.52331	3.03392	1.43229	1.27083	1.59382	0.554285	0.518512	0.590561	0.385245	0.347658	0.421446	0.622491	0.580434	0.668684	0.515953	0.469002	0.559186	19.4583	17.3745	21.7714	22.1458	20.1865	24.2714	11.4583	10.1667	12.7505	0.775696	0.734229	0.810359	0.636976	0.584262	0.683919	0.853804	0.831129	0.878946	0.727114	0.66788	0.781722	19.4583	17.3745	21.7714	22.1458	20.1865	24.2714	16.3958	14.6036	18.3135	0.578028	0.53571	0.618519	0.423342	0.378148	0.468695	0.546818	0.496533	0.598377	0.67657	0.620549	0.72959	9.72917	8.5	11.063	7.58333	6.75	8.54219	5	4.35417	5.70833	0.892404	0.848694	0.929846	0.832107	0.776727	0.881176	0.951436	0.928631	0.972178	0.869201	0.815108	0.916797	11.5208	10.2078	12.8125	12.2708	11.1661	13.4375	10.8542	9.70781	11.9589	0.745637	0.714915	0.773129	0.630808	0.593354	0.664255	0.785035	0.762032	0.808912	0.757628	0.715276	0.797618	13.5694	12.222	14.9868	14	12.8958	15.1948	10.75	9.71476	11.8127	0.765311	0.725913	0.798821	0.633953	0.591875	0.67154	0.80235	0.778763	0.825502	0.759298	0.712458	0.803564	40.7083	36.6661	44.9604	42	38.6875	45.5844	32.25	29.1443	35.438	0.740945	0.671259	0.797597	0.613983	0.540756	0.678056	0.862942	0.831292	0.891976	0.698491	0.61623	0.767539	88	72.2177	104.021	106.625	91.1333	122.927	74.9792	61.749	89.0677	0.696012	0.643888	0.744854	0.561487	0.503617	0.617143	0.677864	0.617416	0.737908	0.775962	0.715896	0.825159	128.333	102.513	156.864	110.229	85.1557	137.037	91.4792	69.6562	115.628	0.844587	0.793566	0.890938	0.77094	0.701285	0.832114	0.859349	0.799899	0.914141	0.88975	0.83589	0.934745	26.1042	20.7698	32.6047	22.2917	18.4557	27.5859	20.1667	16.375	25.4375	0.759029	0.725428	0.791855	0.648803	0.606667	0.688502	0.799218	0.773671	0.824649	0.788067	0.756685	0.818056	80.8125	67.8125	95.7384	79.7153	66.651	94.4533	62.2083	50.6986	75.0835	0.760005	0.71935	0.794639	0.630668	0.581898	0.674925	0.756162	0.714446	0.792482	0.764913	0.726296	0.798953	242.438	203.438	287.215	239.146	199.953	283.36	186.625	152.096	225.251
Pretrained (100 notes)	0.829654	0.760952	0.891323	0.578682	0.458323	0.684854	0.777778	0.65812	0.887535	0.679487	0.557683	0.794615	1.4375	1.14583	1.70885	1.79167	1.41667	2.20833	1.14583	0.875	1.41719	0.783951	0.670617	0.892966	0.45068	0.294787	0.605966	0.689394	0.519189	0.84128	0.534615	0.370628	0.677826	0.75	0.5	1.02083	0.875	0.604167	1.1875	0.458333	0.291667	0.625	0.7297	0.69288	0.764933	0.57814	0.529832	0.623744	0.752458	0.696574	0.80558	0.709081	0.653939	0.760095	9.97917	8.60417	11.376	10.2292	9.04115	11.5214	7.4375	6.39583	8.52135	0.873529	0.80925	0.935239	0.770833	0.662034	0.859563	0.882353	0.812473	0.951632	0.877315	0.773777	0.954782	1.0625	0.8125	1.3125	1.0625	0.833333	1.33333	0.875	0.6875	1.06302	0.764007	0.705098	0.819272	0.610841	0.531394	0.692905	0.717423	0.638101	0.79542	0.783213	0.706877	0.856787	4.6875	3.77083	5.60417	4.39583	3.52083	5.29167	3.4375	2.72865	4.22917													0	0	0	0	0	0	0	0	0	1	1	1	0.0769231	0	0.25	0.25	0	1	0.0909091	0	0.285714	0.0833333	0.0208333	0.166667	0.3125	0.145833	0.5	0.0208333	0	0.0625	0.675631	0.613473	0.733128	0.451527	0.360012	0.534015	0.680786	0.576653	0.779627	0.603941	0.506993	0.694608	3.10417	2.54167	3.6875	3.47917	2.87448	4.14583	2.14583	1.6875	2.64635	0.761601	0.722609	0.796311	0.552713	0.494501	0.604367	0.732331	0.683071	0.777145	0.67644	0.621419	0.725308	2.63802	2.36719	2.92188	2.76823	2.52331	3.03392	1.9401	1.74219	2.15371	0.707134	0.666821	0.743497	0.564732	0.518829	0.606459	0.730433	0.689139	0.770063	0.694393	0.651096	0.7342	21.1042	18.9375	23.375	22.1458	20.1865	24.2714	15.5208	13.9375	17.2297	0.84348	0.818647	0.86755	0.73879	0.701462	0.774076	0.875856	0.846667	0.900242	0.827478	0.794495	0.859749	21.1042	18.9375	23.375	22.1458	20.1865	24.2714	18.375	16.6042	20.2505	0.770633	0.726971	0.814985	0.653191	0.595335	0.713879	0.753548	0.701945	0.804875	0.816364	0.769705	0.860093	8.5	7.37448	9.85469	7.58333	6.75	8.54219	6.0625	5.39583	6.77135	0.956087	0.936859	0.973612	0.922344	0.889706	0.952416	0.972471	0.95699	0.986394	0.944958	0.916976	0.969232	11.7917	10.8125	12.7917	12.2708	11.1661	13.4375	11.4583	10.4792	12.4375	0.856733	0.835251	0.877668	0.771442	0.741389	0.801986	0.867291	0.845282	0.887773	0.862933	0.835833	0.887745	13.7986	12.6174	15.1458	14	12.8958	15.1948	11.9653	11.0137	12.9658	0.863522	0.842019	0.88309	0.766696	0.732818	0.797367	0.873876	0.849079	0.895164	0.860093	0.833688	0.884876	41.3958	37.8521	45.4375	42	38.6875	45.5844	35.8958	33.0411	38.8974	0.851476	0.822842	0.877562	0.752912	0.711493	0.791296	0.885544	0.855704	0.910546	0.83457	0.798673	0.87037	101.604	85.6859	118.919	106.625	91.1333	122.927	89.3542	74.9359	103.864	0.828847	0.792146	0.863573	0.729003	0.679091	0.777946	0.834655	0.793541	0.873806	0.841675	0.794027	0.88493	113.562	88.2635	140.523	110.229	85.1557	137.037	96.8333	74.0401	121.968	0.931916	0.899403	0.959995	0.887173	0.836949	0.930102	0.951926	0.92189	0.976637	0.92893	0.886901	0.963429	21.4167	17.6667	26.5635	22.2917	18.4557	27.5859	20.4167	16.75	25.5443	0.870746	0.847407	0.891928	0.789696	0.755957	0.82147	0.890708	0.873823	0.907443	0.868391	0.839643	0.893434	78.8611	65.6165	93.6488	79.7153	66.651	94.4533	68.8681	57.0901	82.2595	0.863227	0.83841	0.885049	0.7687	0.732327	0.803817	0.8727	0.849991	0.893165	0.856092	0.825921	0.882586	236.583	196.849	280.946	239.146	199.953	283.36	206.604	171.27	246.779
Pretrained (200 notes)	0.886741	0.832861	0.937583	0.704167	0.585683	0.817888	0.877477	0.779048	0.959597	0.744444	0.631723	0.849031	1.52083	1.20833	1.87552	1.79167	1.41667	2.20833	1.33333	1.02083	1.66667	0.870175	0.783333	0.945015	0.528736	0.365557	0.68819	0.713889	0.5272	0.856429	0.646154	0.46444	0.804622	0.8125	0.520833	1.10417	0.875	0.604167	1.1875	0.5625	0.333333	0.791667	0.740233	0.70257	0.776411	0.592914	0.540109	0.643877	0.773562	0.717765	0.82739	0.702882	0.650098	0.753982	9.41667	8.18698	10.75	10.2292	9.04115	11.5214	7.3125	6.39531	8.33385	0.927778	0.869039	0.97619	0.725225	0.597553	0.848485	0.875	0.766667	0.962406	0.796296	0.670943	0.911772	0.979167	0.729167	1.22917	1.0625	0.833333	1.33333	0.833333	0.604167	1.0625	0.753677	0.697858	0.809674	0.593561	0.511518	0.673683	0.697373	0.613086	0.780428	0.771844	0.691913	0.840194	4.91667	3.89531	5.89635	4.39583	3.52083	5.29167	3.5	2.70833	4.29167													0	0	0	0	0	0	0	0	0	1	1	1	0.142857	0	0.363636	0.333333	0	0.75	0.181818	0	0.444444	0.125	0.0416667	0.229167	0.3125	0.145833	0.5	0.0416667	0	0.104167	0.676884	0.61412	0.734401	0.428465	0.343136	0.51024	0.709302	0.609744	0.802343	0.548237	0.449811	0.637969	2.4375	1.97865	2.9375	3.47917	2.87448	4.14583	1.8125	1.43698	2.20833	0.783975	0.749948	0.813209	0.565645	0.513583	0.614938	0.754488	0.704164	0.801826	0.673186	0.619856	0.717756	2.52604	2.26556	2.78906	2.76823	2.52331	3.03392	1.92448	1.72917	2.13542	0.717882	0.679715	0.751069	0.574262	0.533596	0.610953	0.759248	0.719421	0.79415	0.690979	0.648872	0.727335	20.2083	18.1245	22.3125	22.1458	20.1865	24.2714	15.3958	13.8333	17.0833	0.836746	0.812877	0.858383	0.727358	0.693461	0.758666	0.889631	0.861698	0.912586	0.803906	0.769364	0.835935	20.2083	18.1245	22.3125	22.1458	20.1865	24.2714	17.8333	16.0411	19.625	0.746073	0.706706	0.784426	0.614168	0.563917	0.664957	0.729897	0.687588	0.774865	0.796619	0.742767	0.84626	8.39583	7.375	9.39635	7.58333	6.75	8.54219	5.95833	5.20833	6.6875	0.963354	0.949429	0.975023	0.932495	0.907147	0.953556	0.973737	0.956637	0.987854	0.958584	0.936325	0.978262	12.0625	10.9792	13.1667	12.2708	11.1661	13.4375	11.7292	10.6458	12.8125	0.848724	0.82958	0.867601	0.758007	0.730605	0.785862	0.864422	0.843895	0.884916	0.853037	0.828047	0.877686	13.5556	12.3889	14.7155	14	12.8958	15.1948	11.8403	10.8677	12.8682	0.860569	0.842604	0.877287	0.76019	0.732242	0.786241	0.877339	0.856402	0.896568	0.849053	0.826877	0.870256	40.6667	37.1667	44.1464	42	38.6875	45.5844	35.5208	32.6031	38.6047	0.849367	0.821287	0.876647	0.749767	0.710034	0.789181	0.880013	0.853842	0.904347	0.835212	0.797516	0.870838	102.375	86.0589	119.606	106.625	91.1333	122.927	89.9583	75.9359	104.876	0.816337	0.777028	0.850391	0.709651	0.655664	0.757724	0.825866	0.781961	0.866246	0.838764	0.786329	0.880688	114.354	89.0135	141.265	110.229	85.1557	137.037	97.5208	73.8333	123.078	0.944326	0.919992	0.964308	0.903417	0.864508	0.936107	0.954617	0.927116	0.977548	0.946852	0.914202	0.971982	21.6042	18.3313	25.6255	22.2917	18.4557	27.5859	20.4375	17.3333	24.3979	0.87001	0.8477	0.889736	0.787612	0.755755	0.815944	0.886832	0.869001	0.903835	0.873609	0.849101	0.894207	79.4444	66.3174	94.0568	79.7153	66.651	94.4533	69.3056	57.3811	82.8894	0.862555	0.839754	0.883383	0.766569	0.731981	0.798809	0.865934	0.842043	0.886597	0.860216	0.836102	0.882486	238.333	198.952	282.17	239.146	199.953	283.36	207.917	172.143	248.668
Pretrained (25 notes)	0.74873	0.668041	0.828602	0.478862	0.35599	0.601227	0.867647	0.742846	0.969697	0.505556	0.377341	0.62994	0.958333	0.749479	1.1875	1.79167	1.41667	2.20833	0.833333	0.604167	1.0625	0.653651	0.56279	0.762024	0.252151	0.153022	0.359538	0.466667	0.304239	0.634615	0.387179	0.252772	0.535738	0.791667	0.5625	1.04167	0.875	0.604167	1.1875	0.333333	0.208333	0.479167	0.658474	0.612098	0.702027	0.510169	0.460187	0.557387	0.67567	0.623256	0.727391	0.685355	0.625635	0.743109	10.6042	9.14583	12.1875	10.2292	9.04115	11.5214	7.02083	6.0625	8.06302	0.858289	0.785527	0.924621	0.535833	0.40731	0.663191	0.684848	0.548387	0.823356	0.708333	0.569398	0.833333	1.14583	0.833333	1.47917	1.0625	0.833333	1.33333	0.729167	0.520833	0.958333	0.65007	0.5994	0.703355	0.462302	0.397418	0.534535	0.643941	0.562999	0.724232	0.677805	0.600038	0.75338	4.95833	3.93698	6.02083	4.39583	3.52083	5.29167	2.91667	2.31198	3.5625													0	0	0	0	0	0	0	0	0	1	1	1	0.0833333	0	0.273052	0.333333	0	1	0.0909091	0	0.333333	0.0625	0	0.125521	0.3125	0.145833	0.5	0.0208333	0	0.0625	0.629284	0.564756	0.694071	0.343813	0.262983	0.427104	0.710384	0.592643	0.818703	0.402012	0.312342	0.49731	2.14583	1.625	2.66667	3.47917	2.87448	4.14583	1.58333	1.14583	2.04167	0.67851	0.639949	0.713861	0.41839	0.366023	0.468547	0.662275	0.612822	0.70753	0.54576	0.48989	0.59792	2.58333	2.31764	2.86198	2.76823	2.52331	3.03392	1.67969	1.51289	1.85176	0.619271	0.57808	0.65564	0.461986	0.421827	0.499583	0.655876	0.614698	0.693138	0.602716	0.558145	0.640378	20.6667	18.5411	22.8958	22.1458	20.1865	24.2714	13.4375	12.1031	14.8141	0.800984	0.767107	0.830182	0.680807	0.639182	0.71719	0.852621	0.824793	0.879875	0.780385	0.731116	0.820571	20.6667	18.5411	22.8958	22.1458	20.1865	24.2714	17.4375	15.6865	19.376	0.642508	0.599839	0.685013	0.49306	0.444285	0.543633	0.581137	0.533345	0.630634	0.762684	0.708737	0.813663	10.1875	8.83333	11.7708	7.58333	6.75	8.54219	5.66667	4.93698	6.45833	0.919268	0.890496	0.943146	0.863753	0.825142	0.899311	0.957845	0.93988	0.976706	0.898458	0.859227	0.933027	11.6875	10.4583	12.9167	12.2708	11.1661	13.4375	11.125	10.0203	12.25	0.787587	0.763348	0.811664	0.679207	0.647284	0.710245	0.797201	0.774996	0.82055	0.813842	0.782184	0.845051	14.1806	12.9092	15.6043	14	12.8958	15.1948	11.4097	10.3887	12.5139	0.80537	0.779171	0.829758	0.683095	0.647074	0.717162	0.809271	0.784687	0.833103	0.810058	0.777578	0.840584	42.5417	38.7276	46.813	42	38.6875	45.5844	34.2292	31.1661	37.5417	0.781833	0.728246	0.828792	0.670245	0.609966	0.723637	0.871689	0.839171	0.901045	0.749007	0.686939	0.801909	92.3542	77.874	107.251	106.625	91.1333	122.927	80.3125	67.062	94.0854	0.738025	0.686092	0.782478	0.613707	0.550102	0.669467	0.705978	0.64712	0.760064	0.814271	0.760313	0.862753	124.333	98.076	153.585	110.229	85.1557	137.037	93.75	70.9479	118.469	0.868123	0.825857	0.908545	0.795694	0.73566	0.853099	0.881683	0.827404	0.933119	0.90072	0.855708	0.939906	25.2083	19.9167	31.4182	22.2917	18.4557	27.5859	20.25	16.5406	25.4797	0.795994	0.764254	0.82501	0.693215	0.653315	0.730838	0.819783	0.793963	0.846917	0.821333	0.790188	0.849195	80.6319	67.2821	95.6955	79.7153	66.651	94.4533	64.7708	52.9901	77.5455	0.797965	0.762315	0.828893	0.679013	0.632108	0.721412	0.794854	0.758004	0.825425	0.801936	0.767235	0.833448	241.896	201.846	287.086	239.146	199.953	283.36	194.312	158.97	232.636
Pretrained (300 notes)	0.90712	0.863375	0.952564	0.70813	0.598331	0.81399	0.852193	0.747359	0.948206	0.781624	0.673856	0.882531	1.64583	1.27083	2.0625	1.79167	1.41667	2.20833	1.39583	1.04167	1.75	0.850292	0.779163	0.917669	0.504598	0.353631	0.642542	0.74	0.557566	0.900096	0.582051	0.428571	0.727163	0.791667	0.5	1.10417	0.875	0.604167	1.1875	0.520833	0.3125	0.729688	0.76405	0.727436	0.801253	0.622094	0.570604	0.6719	0.792878	0.747212	0.841167	0.754281	0.694269	0.810488	9.9375	8.68698	11.188	10.2292	9.04115	11.5214	7.75	6.72917	8.77083	0.917665	0.862163	0.968266	0.717105	0.58571	0.833333	0.823529	0.710906	0.925	0.840278	0.719697	0.934248	1.125	0.854167	1.41667	1.0625	0.833333	1.33333	0.895833	0.666667	1.14583	0.797502	0.749147	0.845792	0.645785	0.566885	0.72942	0.732003	0.652292	0.812122	0.834016	0.763634	0.897232	4.89583	3.95833	5.85469	4.39583	3.52083	5.29167	3.58333	2.85417	4.29167													0	0	0	0	0	0	0	0	0	0.888889	0.666667	1	0.208333	0	0.454545	0.6	0	1	0.227273	0	0.5	0.104167	0.0208333	0.208333	0.3125	0.145833	0.5	0.0625	0	0.145833	0.691345	0.631915	0.746092	0.460018	0.37775	0.540556	0.787245	0.684078	0.874399	0.539904	0.440861	0.632732	2.3125	1.85417	2.83333	3.47917	2.87448	4.14583	1.875	1.47917	2.27083	0.795746	0.75932	0.826913	0.58965	0.531059	0.647437	0.765034	0.714094	0.812437	0.698354	0.63955	0.753427	2.60156	2.33594	2.88809	2.76823	2.52331	3.03392	2.01042	1.8099	2.23711	0.741439	0.701422	0.778134	0.606251	0.56141	0.64867	0.771946	0.736504	0.80692	0.722769	0.67634	0.763241	20.8125	18.6875	23.1047	22.1458	20.1865	24.2714	16.0833	14.4792	17.8969	0.847899	0.8194	0.873408	0.746804	0.706498	0.783794	0.889266	0.867637	0.910344	0.824653	0.784674	0.862584	20.8125	18.6875	23.1047	22.1458	20.1865	24.2714	18.3958	16.6036	20.3339	0.7522	0.708538	0.792383	0.623601	0.569476	0.675934	0.721043	0.669086	0.772799	0.825158	0.773515	0.872039	8.85417	7.70833	10	7.58333	6.75	8.54219	6.08333	5.375	6.8125	0.95603	0.93872	0.971382	0.920948	0.891265	0.947044	0.980742	0.966366	0.99256	0.937937	0.90988	0.962139	11.6875	10.625	12.7708	12.2708	11.1661	13.4375	11.4583	10.4161	12.5005	0.852043	0.827937	0.875048	0.763784	0.729878	0.796577	0.863684	0.842125	0.884791	0.862583	0.831674	0.891425	13.7847	12.5969	15.0557	14	12.8958	15.1948	11.9792	10.979	13.021	0.862748	0.841477	0.88371	0.76542	0.733337	0.797099	0.873277	0.852368	0.893227	0.857704	0.828363	0.886406	41.3542	37.7906	45.1672	42	38.6875	45.5844	35.9375	32.937	39.063	0.848176	0.814623	0.879179	0.751698	0.707218	0.795974	0.894244	0.862608	0.922143	0.825923	0.782064	0.867303	99.1458	84.1016	116.627	106.625	91.1333	122.927	89.0208	75.124	104.776	0.814268	0.772341	0.850698	0.709731	0.653787	0.760877	0.817102	0.767792	0.862061	0.848246	0.796943	0.89141	115.562	90.7281	142.601	110.229	85.1557	137.037	98.6458	74.8729	124.28	0.935171	0.904944	0.958748	0.891253	0.846648	0.927314	0.969948	0.946576	0.988633	0.914561	0.87264	0.948135	20.1042	17.1865	23.6885	22.2917	18.4557	27.5859	19.5417	16.6229	23.0833	0.865872	0.841421	0.889146	0.784227	0.74994	0.816741	0.893765	0.871671	0.913115	0.86291	0.83609	0.887495	78.2708	65.1439	92.8207	79.7153	66.651	94.4533	69.0694	57.0658	83.1182	0.860931	0.834212	0.884004	0.765544	0.726651	0.800746	0.87129	0.846261	0.894495	0.8521	0.822675	0.877415	234.812	195.432	278.462	239.146	199.953	283.36	207.208	171.197	249.355
Pretrained (50 notes)	0.803379	0.72929	0.874159	0.544309	0.416655	0.666312	0.845238	0.726562	0.939824	0.596154	0.473327	0.720143	1.1875	0.895833	1.47917	1.79167	1.41667	2.20833	1.02083	0.75	1.29167	0.806536	0.702519	0.907421	0.424795	0.280258	0.574119	0.693182	0.5	0.857143	0.508974	0.35505	0.665463	0.708333	0.4375	0.979167	0.875	0.604167	1.1875	0.4375	0.270833	0.625	0.701	0.652702	0.743077	0.560373	0.508373	0.607507	0.681667	0.632457	0.730711	0.747492	0.694154	0.793323	11.5	10.0406	13.125	10.2292	9.04115	11.5214	7.60417	6.66615	8.625	0.883333	0.813287	0.94375	0.638889	0.512122	0.758146	0.776961	0.64512	0.89048	0.791667	0.661668	0.9	1.10417	0.833333	1.37552	1.0625	0.833333	1.33333	0.791667	0.583333	1	0.673511	0.623828	0.722045	0.495886	0.432125	0.562005	0.651613	0.580183	0.729421	0.714295	0.632115	0.79021	4.95833	3.97865	6.02083	4.39583	3.52083	5.29167	3.1875	2.47917	3.9375													0	0	0	0	0	0	0	0	0	1	1	1	0.0714286	0	0.222436	0.25	0	1	0.0909091	0	0.285714	0.0833333	0.0208333	0.166667	0.3125	0.145833	0.5	0.0208333	0	0.0625	0.576811	0.518677	0.633852	0.337846	0.27456	0.407716	0.667669	0.561313	0.776513	0.42919	0.351488	0.510777	2.47917	2.02083	2.95833	3.47917	2.87448	4.14583	1.625	1.29167	2.02083	0.713554	0.678101	0.747472	0.475869	0.427402	0.52528	0.700021	0.65671	0.743679	0.614377	0.561807	0.663339	2.7526	2.46094	3.06257	2.76823	2.52331	3.03392	1.83594	1.66133	2.02083	0.665018	0.626397	0.700547	0.511342	0.472154	0.548885	0.6806	0.643048	0.716885	0.666414	0.626559	0.701148	22.0208	19.6875	24.5005	22.1458	20.1865	24.2714	14.6875	13.2906	16.1667	0.814377	0.781509	0.841415	0.699043	0.657585	0.735651	0.838756	0.805065	0.867913	0.815723	0.775269	0.847919	22.0208	19.6875	24.5005	22.1458	20.1865	24.2714	18.1458	16.2917	20.0833	0.66862	0.628227	0.707259	0.520375	0.474277	0.569449	0.603648	0.554546	0.653972	0.796184	0.741743	0.844233	10.2292	8.91615	11.7719	7.58333	6.75	8.54219	5.89583	5.1875	6.64583	0.935058	0.916336	0.952085	0.884377	0.852169	0.913356	0.956974	0.935608	0.975293	0.922787	0.89418	0.948414	11.9167	10.7292	13.0839	12.2708	11.1661	13.4375	11.3542	10.2911	12.4375	0.806018	0.784515	0.827593	0.701265	0.672156	0.730604	0.799793	0.774456	0.825697	0.844898	0.819259	0.869171	14.7222	13.3394	16.1533	14	12.8958	15.1948	11.7986	10.8457	12.7918	0.824126	0.802473	0.84595	0.707947	0.676794	0.739825	0.812271	0.785153	0.838306	0.844922	0.818593	0.868347	44.1667	40.0182	48.4599	42	38.6875	45.5844	35.3958	32.537	38.3755	0.804006	0.758312	0.841864	0.693926	0.641481	0.739279	0.896875	0.868721	0.922817	0.755586	0.702425	0.799909	89.8958	76.4141	104.334	106.625	91.1333	122.927	80.1667	67.7286	93.1901	0.766559	0.717604	0.809186	0.647991	0.587775	0.700719	0.738746	0.68314	0.787256	0.819826	0.768667	0.863534	120.292	94.2479	150.109	110.229	85.1557	137.037	94.8125	71.9109	119.794	0.890203	0.851345	0.923548	0.823587	0.766445	0.871949	0.89328	0.842085	0.941048	0.923981	0.887734	0.955377	24.6042	19.9354	30.1714	22.2917	18.4557	27.5859	20.3958	16.7083	25.313	0.820256	0.788371	0.848016	0.721835	0.680214	0.759253	0.842967	0.816773	0.867641	0.833131	0.799133	0.859943	78.2639	65.0995	93.2257	79.7153	66.651	94.4533	65.125	53.5118	77.5149	0.818855	0.783545	0.848624	0.707232	0.662848	0.746036	0.827875	0.797925	0.853585	0.812676	0.775055	0.844158	234.792	195.298	279.677	239.146	199.953	283.36	195.375	160.535	232.545
Pretrained (med)	0.838179	0.783369	0.888897	0.670155	0.568111	0.767064	0.800397	0.700775	0.891884	0.826496	0.746598	0.9	1.77083	1.41667	2.14583	1.79167	1.41667	2.20833	1.39583	1.10417	1.72917	0.868627	0.787479	0.951865	0.455556	0.297619	0.600025	0.608135	0.417516	0.762756	0.60641	0.425271	0.773887	0.916667	0.5625	1.33333	0.875	0.604167	1.1875	0.541667	0.3125	0.770833	0.77093	0.735418	0.808027	0.630779	0.574726	0.685015	0.819909	0.775162	0.862722	0.733501	0.682442	0.780468	9.5	8.27031	10.8542	10.2292	9.04115	11.5214	7.66667	6.64583	8.75052	0.942529	0.892848	0.987179	0.736111	0.6	0.857189	0.903226	0.803571	0.984375	0.763889	0.628571	0.891892	0.875	0.645833	1.08333	1.0625	0.833333	1.33333	0.791667	0.583333	1.00052	0.733552	0.688016	0.785129	0.550129	0.477447	0.629982	0.696805	0.617941	0.778217	0.735825	0.657716	0.804558	4.64583	3.79167	5.52135	4.39583	3.52083	5.29167	3.33333	2.58333	4.12552													0	0	0	0	0	0	0	0	0	0.791667	0.5	1	0.236111	0.030303	0.472396	0.8	0.333333	1	0.257576	0.0332576	0.5	0.125	0.0416667	0.229167	0.3125	0.145833	0.5	0.104167	0.0208333	0.208333	0.688239	0.613741	0.754953	0.452266	0.35356	0.549583	0.705417	0.60872	0.797812	0.556155	0.455033	0.656889	2.75	2.20833	3.35417	3.47917	2.87448	4.14583	2.04167	1.5625	2.54219	0.786319	0.751531	0.817066	0.563389	0.506144	0.616868	0.752763	0.706842	0.794149	0.681841	0.628644	0.730272	2.57292	2.30723	2.84648	2.76823	2.52331	3.03392	1.98438	1.76823	2.19798	0.733183	0.696501	0.766844	0.593463	0.550706	0.636524	0.773601	0.739722	0.806781	0.709413	0.66672	0.747145	20.5833	18.4578	22.7719	22.1458	20.1865	24.2714	15.875	14.1458	17.5839	0.829739	0.798703	0.856821	0.721932	0.680826	0.759157	0.877732	0.846875	0.90653	0.802203	0.762887	0.835704	20.5833	18.4578	22.7719	22.1458	20.1865	24.2714	18.0417	16.1042	19.9797	0.74356	0.704377	0.780569	0.609651	0.563755	0.654727	0.713008	0.659564	0.766512	0.820738	0.772815	0.86353	9.08333	7.93698	10.3964	7.58333	6.75	8.54219	6.1875	5.47917	7	0.948833	0.932156	0.965524	0.908384	0.879723	0.937451	0.972309	0.956749	0.985083	0.934087	0.904291	0.960582	11.875	10.6448	13.1875	12.2708	11.1661	13.4375	11.4583	10.3115	12.625	0.840711	0.819535	0.860561	0.746656	0.717835	0.774439	0.85435	0.829491	0.877702	0.852343	0.826692	0.87463	13.8472	12.5833	15.1319	14	12.8958	15.1948	11.8958	10.8535	12.9724	0.850082	0.828198	0.870431	0.746188	0.714571	0.776116	0.862649	0.838375	0.887358	0.843907	0.819427	0.866974	41.5417	37.75	45.3958	42	38.6875	45.5844	35.6875	32.5604	38.9172	0.833042	0.790539	0.869161	0.733284	0.682706	0.77977	0.887849	0.862058	0.912973	0.808338	0.755777	0.852779	98.5417	83.0984	115.693	106.625	91.1333	122.927	87.4167	73.974	102.283	0.803544	0.750512	0.854549	0.704107	0.638062	0.770464	0.789153	0.729805	0.84334	0.843289	0.789835	0.888485	116.833	91.4359	144.98	110.229	85.1557	137.037	98.6875	75.5177	124.832	0.928444	0.897234	0.953883	0.879726	0.833167	0.91851	0.960525	0.933911	0.981507	0.914948	0.871599	0.950329	21.2292	17.4573	26.5844	22.2917	18.4557	27.5859	20.2708	16.499	25.5005	0.85501	0.829254	0.877777	0.772372	0.739273	0.80479	0.879176	0.856545	0.903083	0.855525	0.831088	0.878005	78.8681	65.8509	93.9609	79.7153	66.651	94.4533	68.7917	56.7766	82.48	0.851733	0.822222	0.877845	0.753396	0.712604	0.791156	0.861156	0.830611	0.888228	0.843591	0.81351	0.870534	236.604	197.553	281.883	239.146	199.953	283.36	206.375	170.33	247.44
Pretrained (surg)	0.856221	0.78598	0.927048	0.603659	0.468738	0.722969	0.810185	0.691159	0.907912	0.652564	0.525829	0.773441	1.39583	1.0625	1.72969	1.79167	1.41667	2.20833	1.20833	0.875	1.58333	0.832051	0.721664	0.944444	0.351786	0.193144	0.508666	0.75	0.53125	0.92869	0.401282	0.230458	0.566818	0.479167	0.291667	0.6875	0.875	0.604167	1.1875	0.354167	0.1875	0.541667	0.738234	0.690932	0.780354	0.607961	0.55519	0.659363	0.754515	0.702271	0.805809	0.746404	0.69428	0.791383	10.125	8.89583	11.4177	10.2292	9.04115	11.5214	7.58333	6.625	8.58385	0.853763	0.789523	0.915062	0.626068	0.504012	0.752316	0.759524	0.635951	0.87503	0.800926	0.681797	0.911479	1.25	0.957812	1.58333	1.0625	0.833333	1.33333	0.854167	0.645833	1.10417	0.680831	0.622359	0.741763	0.50352	0.422457	0.58754	0.629929	0.547531	0.706058	0.715227	0.633898	0.789973	5.10417	4.0625	6.27083	4.39583	3.52083	5.29167	3.10417	2.45833	3.77083													0	0	0	0	0	0	0	0	0				0	0	0	0	0	0	0	0	0	0.0416667	0	0.104167	0.3125	0.145833	0.5	0	0	0	0.630376	0.560644	0.69963	0.369934	0.286792	0.457836	0.642045	0.527371	0.754169	0.467719	0.373053	0.560855	2.54167	2.125	3	3.47917	2.87448	4.14583	1.64583	1.27083	2.04167	0.729613	0.692129	0.76687	0.49179	0.432816	0.551547	0.689323	0.632448	0.744227	0.611374	0.555063	0.662714	2.61719	2.34889	2.9013	2.76823	2.52331	3.03392	1.84375	1.66146	2.04427	0.677028	0.635265	0.717858	0.529604	0.485384	0.573175	0.709452	0.663103	0.754019	0.66139	0.6196	0.70246	20.9375	18.7911	23.2104	22.1458	20.1865	24.2714	14.75	13.2917	16.3542	0.810482	0.775956	0.83994	0.694605	0.652734	0.733413	0.849107	0.813312	0.880375	0.793665	0.753156	0.828763	20.9375	18.7911	23.2104	22.1458	20.1865	24.2714	17.6667	15.8953	19.5	0.708457	0.670825	0.748293	0.552698	0.50283	0.603339	0.631546	0.575055	0.68813	0.806337	0.751503	0.849222	10.3125	8.85365	12.1057	7.58333	6.75	8.54219	6.14583	5.4375	6.89583	0.946785	0.922168	0.967369	0.909088	0.871017	0.942602	0.962425	0.940771	0.981575	0.9451	0.908634	0.976308	12.1875	11	13.3547	12.2708	11.1661	13.4375	11.6458	10.562	12.7292	0.823437	0.798609	0.847452	0.718797	0.687351	0.75018	0.814359	0.785083	0.843418	0.848368	0.825913	0.869555	14.4792	13.2148	16.0417	14	12.8958	15.1948	11.8194	10.7774	12.896	0.828693	0.802928	0.853557	0.716989	0.683879	0.751927	0.824218	0.792669	0.853233	0.841335	0.812947	0.86439	43.4375	39.6443	48.125	42	38.6875	45.5844	35.4583	32.3323	38.688	0.805443	0.769473	0.838617	0.689602	0.646151	0.731042	0.84707	0.816274	0.874086	0.789681	0.743287	0.830749	98.7083	84.2901	113.027	106.625	91.1333	122.927	83.4167	70.9156	97.001	0.777085	0.737301	0.810905	0.639114	0.584243	0.689283	0.752551	0.694258	0.802567	0.802715	0.744087	0.855115	119.021	92.3745	148.922	110.229	85.1557	137.037	94.3958	71.0417	119.611	0.894758	0.845796	0.937542	0.839638	0.771853	0.898917	0.94831	0.917644	0.976193	0.885463	0.821056	0.942533	19.4583	16.937	22.0839	22.2917	18.4557	27.5859	17.9792	15.9151	20.063	0.826806	0.798956	0.852053	0.722784	0.686243	0.757945	0.84931	0.827875	0.871078	0.825953	0.794651	0.854692	79.0625	66.0797	94.0988	79.7153	66.651	94.4533	65.2639	54.3392	77.7601	0.81937	0.79254	0.844682	0.703873	0.666713	0.739649	0.822816	0.800562	0.844975	0.819169	0.787222	0.847669	237.188	198.239	282.296	239.146	199.953	283.36	195.792	163.018	233.28
Pretrained+Augmentations	0.888161	0.835942	0.93878	0.728862	0.614905	0.827787	0.842308	0.734718	0.9295	0.838462	0.734902	0.923092	1.75	1.39583	2.14583	1.79167	1.41667	2.20833	1.45833	1.125	1.8125	0.894987	0.81904	0.966667	0.535556	0.369543	0.686901	0.715278	0.537825	0.865417	0.675641	0.498762	0.833333	0.791667	0.520833	1.04219	0.875	0.604167	1.1875	0.583333	0.375	0.8125	0.805733	0.774715	0.83583	0.674109	0.623045	0.721824	0.86644	0.833002	0.898623	0.748341	0.695538	0.795837	8.9375	7.87448	10.0839	10.2292	9.04115	11.5214	7.66667	6.74948	8.68802	0.908482	0.84894	0.961548	0.74955	0.625	0.856766	0.872549	0.776148	0.954176	0.819444	0.694444	0.916667	1	0.770833	1.22917	1.0625	0.833333	1.33333	0.854167	0.645833	1.0625	0.805187	0.755507	0.856129	0.674234	0.599688	0.75264	0.786364	0.712022	0.859687	0.825268	0.759728	0.885043	4.41667	3.625	5.23021	4.39583	3.52083	5.29167	3.58333	2.875	4.33385													0	0	0	0	0	0	0	0	0	0.866667	0.666667	1	0.24359	0.0416667	0.472276	0.571429	0.166667	1	0.287879	0.0555556	0.537037	0.166667	0.0625	0.291667	0.3125	0.145833	0.5	0.104167	0.0208333	0.229167	0.65023	0.579547	0.716563	0.451705	0.362403	0.539912	0.82265	0.735397	0.895847	0.518909	0.418301	0.610658	2.0625	1.66667	2.5	3.47917	2.87448	4.14583	1.6875	1.31198	2.08333	0.814066	0.786287	0.84002	0.613521	0.565937	0.654798	0.812376	0.768162	0.852676	0.716217	0.673422	0.753659	2.39062	2.16393	2.63809	2.76823	2.52331	3.03392	1.99219	1.80469	2.19284	0.77058	0.744059	0.796941	0.635799	0.602372	0.670637	0.836976	0.810618	0.863823	0.722261	0.688774	0.755453	19.125	17.3115	21.1047	22.1458	20.1865	24.2714	15.9375	14.4375	17.5427	0.856193	0.836294	0.873729	0.755075	0.724815	0.784007	0.930271	0.911045	0.948169	0.802335	0.770916	0.83255	19.125	17.3115	21.1047	22.1458	20.1865	24.2714	17.7917	16.062	19.7083	0.819807	0.786833	0.853346	0.710782	0.665349	0.760379	0.809749	0.766179	0.855264	0.860595	0.815746	0.899459	8.08333	7.20781	9.06302	7.58333	6.75	8.54219	6.39583	5.74948	7.10469	0.958217	0.940305	0.973448	0.925358	0.894936	0.951938	0.997472	0.993643	1	0.927596	0.897474	0.953812	11.3333	10.3333	12.3339	12.2708	11.1661	13.4375	11.2917	10.3125	12.3125	0.878072	0.859929	0.89448	0.797072	0.769458	0.822474	0.912497	0.896525	0.929584	0.863509	0.837942	0.887145	12.8472	11.8469	14.0075	14	12.8958	15.1948	11.8264	10.9233	12.8472	0.88253	0.865292	0.897927	0.794598	0.767589	0.819449	0.922515	0.907849	0.937783	0.849622	0.824575	0.870745	38.5417	35.5406	42.0224	42	38.6875	45.5844	35.4792	32.7698	38.5417	0.856524	0.822557	0.885838	0.764211	0.718315	0.805562	0.909024	0.881752	0.931887	0.826734	0.777935	0.866722	97.5833	82.5391	114.36	106.625	91.1333	122.927	88.6875	74.8536	104.074	0.832811	0.789696	0.870617	0.735464	0.676459	0.787716	0.802676	0.750454	0.84807	0.898389	0.853791	0.933997	119.667	94.7849	146.961	110.229	85.1557	137.037	101.875	78.0417	127.807	0.952188	0.927132	0.973049	0.917586	0.880871	0.949997	0.989716	0.979983	0.997334	0.926968	0.892472	0.958341	20.75	17.1036	26.3339	22.2917	18.4557	27.5859	20.4583	16.8745	25.8156	0.880508	0.855153	0.899382	0.805754	0.770628	0.832766	0.900472	0.881637	0.9178	0.88403	0.858841	0.904466	79.3333	66.451	93.9939	79.7153	66.651	94.4533	70.3403	58.1519	84.0873	0.874178	0.846597	0.898772	0.787328	0.746307	0.824083	0.875609	0.848484	0.900942	0.873372	0.843758	0.897775	238	199.353	281.982	239.146	199.953	283.36	211.021	174.456	252.262
Pretrained+Augmentations (10 notes)	0.715476	0.608678	0.822542	0.293254	0.178048	0.406536	0.672414	0.5	0.840023	0.316667	0.201349	0.440263	0.791667	0.583333	1.02083	1.79167	1.41667	2.20833	0.479167	0.3125	0.645833	0.75641	0.625	0.892884	0.271875	0.149004	0.408614	0.545455	0.347826	0.739402	0.347436	0.210977	0.506417	0.520833	0.354167	0.6875	0.875	0.604167	1.1875	0.291667	0.166667	0.4375	0.610098	0.568124	0.648037	0.434157	0.385722	0.483176	0.629721	0.565745	0.691264	0.604949	0.53288	0.666144	10.5833	8.75	12.501	10.2292	9.04115	11.5214	6.5625	5.4375	7.72917	0.77029	0.68839	0.851453	0.40614	0.287007	0.528206	0.701235	0.563212	0.828633	0.530093	0.385566	0.670655	0.875	0.604167	1.16719	1.0625	0.833333	1.33333	0.5625	0.375	0.75	0.589355	0.531189	0.637038	0.363108	0.296465	0.426234	0.691216	0.58861	0.799318	0.498016	0.407041	0.589296	2.9375	2.375	3.52083	4.39583	3.52083	5.29167	2.0625	1.58333	2.54167													0	0	0	0	0	0	0	0	0				0	0	0	0	0	0	0	0	0	0.0208333	0	0.0625	0.3125	0.145833	0.5	0	0	0	0.616325	0.542323	0.689188	0.328075	0.245034	0.421022	0.743155	0.642204	0.842642	0.365808	0.279162	0.457426	1.79167	1.33333	2.29167	3.47917	2.87448	4.14583	1.33333	0.958333	1.72917	0.643135	0.614405	0.669842	0.339008	0.297673	0.380751	0.663472	0.61312	0.714398	0.431725	0.385918	0.479168	2.1901	1.95833	2.44017	2.76823	2.52331	3.03392	1.41146	1.25781	1.57298	0.560404	0.525324	0.593093	0.398885	0.367062	0.429807	0.651576	0.619435	0.682435	0.505618	0.467526	0.542731	17.5208	15.6667	19.5214	22.1458	20.1865	24.2714	11.2917	10.0625	12.5839	0.793439	0.752171	0.828581	0.676505	0.628353	0.720787	0.918179	0.88588	0.945313	0.717326	0.665771	0.759744	17.5208	15.6667	19.5214	22.1458	20.1865	24.2714	16.2083	14.4786	18.1458	0.704166	0.66562	0.741591	0.548365	0.495772	0.59735	0.710059	0.654645	0.761851	0.710376	0.646279	0.765368	7.47917	6.54167	8.45885	7.58333	6.75	8.54219	5.22917	4.5625	5.89635	0.932619	0.913465	0.949643	0.880124	0.848247	0.909313	0.950278	0.931269	0.968842	0.923251	0.894829	0.948555	11.9375	10.8125	13.0422	12.2708	11.1661	13.4375	11.2917	10.2292	12.313	0.811712	0.788142	0.834319	0.701665	0.672072	0.72891	0.859505	0.836972	0.880993	0.783651	0.753065	0.812007	12.3125	11.2288	13.4585	14	12.8958	15.1948	10.9097	9.93681	11.8967	0.823883	0.799456	0.846314	0.708469	0.67517	0.738611	0.886037	0.866137	0.904079	0.77686	0.743826	0.805584	36.9375	33.6865	40.3755	42	38.6875	45.5844	32.7292	29.8104	35.6901	0.766525	0.708213	0.817301	0.656182	0.589345	0.714435	0.864773	0.828363	0.896595	0.731422	0.661328	0.789707	91.125	75.1641	107.167	106.625	91.1333	122.927	78.9375	65.2495	94.313	0.776718	0.732136	0.817733	0.644788	0.582739	0.701822	0.721688	0.655883	0.779115	0.844535	0.786257	0.891871	129.312	103.498	159.419	110.229	85.1557	137.037	97.0417	74.0193	122.922	0.912769	0.878811	0.940346	0.854593	0.805879	0.896214	0.919681	0.881718	0.954845	0.926552	0.890168	0.952447	22.7708	18.6448	28.0214	22.2917	18.4557	27.5859	20.4792	16.8328	25.6255	0.819234	0.786302	0.848072	0.718521	0.678487	0.755906	0.83538	0.809287	0.86115	0.83417	0.804245	0.860398	81.0694	67.9179	96.0524	79.7153	66.651	94.4533	65.4861	53.4807	79.2717	0.800989	0.759517	0.837086	0.687026	0.634251	0.734544	0.794092	0.752482	0.830066	0.808617	0.767716	0.843433	243.208	203.754	288.157	239.146	199.953	283.36	196.458	160.442	237.815
Pretrained+Augmentations (100 notes)	0.859932	0.799452	0.915594	0.661905	0.547498	0.769934	0.844017	0.736477	0.929167	0.753419	0.641066	0.853752	1.45833	1.16667	1.79167	1.79167	1.41667	2.20833	1.1875	0.936979	1.43802	0.769608	0.661765	0.869792	0.381111	0.227639	0.523039	0.56	0.375	0.730769	0.529487	0.344423	0.687556	0.770833	0.520833	1.02083	0.875	0.604167	1.1875	0.4375	0.25	0.625	0.762129	0.729417	0.793087	0.631208	0.58852	0.672557	0.823076	0.782863	0.861345	0.740342	0.692614	0.784436	9.39583	8.29115	10.5208	10.2292	9.04115	11.5214	7.60417	6.66615	8.64583	0.883333	0.819288	0.939814	0.737037	0.617587	0.843147	0.843137	0.741376	0.928589	0.81713	0.701573	0.914286	1.02083	0.791667	1.27083	1.0625	0.833333	1.33333	0.833333	0.625	1.04167	0.792194	0.747863	0.837935	0.649136	0.582626	0.72304	0.787099	0.716441	0.860829	0.789083	0.7124	0.855772	4.4375	3.5625	5.39583	4.39583	3.52083	5.29167	3.52083	2.75	4.33333													0	0	0	0	0	0	0	0	0	1	1	1	0.0769231	0	0.25	0.333333	0	1	0.0909091	0	0.333333	0.0625	0	0.145833	0.3125	0.145833	0.5	0.0208333	0	0.0625	0.699281	0.632475	0.75765	0.46838	0.372486	0.557986	0.812821	0.709323	0.89543	0.525784	0.42561	0.624813	2.35417	1.83333	2.875	3.47917	2.87448	4.14583	1.9375	1.47917	2.39583	0.788899	0.759906	0.815972	0.569867	0.516966	0.621307	0.778129	0.732679	0.819546	0.670754	0.622749	0.716491	2.4375	2.19792	2.69531	2.76823	2.52331	3.03392	1.94271	1.74733	2.15111	0.741699	0.706099	0.771561	0.602278	0.5588	0.637991	0.799302	0.767959	0.82678	0.702172	0.661686	0.738076	19.5	17.5833	21.5625	22.1458	20.1865	24.2714	15.5417	13.9786	17.2089	0.848039	0.822317	0.8702	0.74519	0.710424	0.776595	0.917096	0.898334	0.934518	0.801774	0.763941	0.83352	19.5	17.5833	21.5625	22.1458	20.1865	24.2714	17.8542	16.0833	19.7302	0.809221	0.775285	0.842226	0.680274	0.62124	0.730643	0.811454	0.751597	0.863517	0.802084	0.743779	0.855381	7.52083	6.5625	8.48021	7.58333	6.75	8.54219	6.0625	5.33333	6.85417	0.960702	0.936645	0.978842	0.932804	0.897108	0.961331	0.976401	0.955756	0.991278	0.949308	0.918156	0.975009	11.8333	10.7917	12.8755	12.2708	11.1661	13.4375	11.6042	10.562	12.6667	0.873483	0.852237	0.893126	0.786089	0.755278	0.814472	0.90165	0.880363	0.919384	0.851056	0.823142	0.878356	12.9514	11.8885	14.0425	14	12.8958	15.1948	11.8403	10.8611	12.8616	0.876369	0.856377	0.894129	0.786132	0.757613	0.812946	0.913731	0.899116	0.927355	0.846705	0.819567	0.871544	38.8542	35.6656	42.1276	42	38.6875	45.5844	35.5208	32.5833	38.5849	0.849377	0.820658	0.876979	0.750653	0.709842	0.790606	0.911439	0.886622	0.931603	0.812012	0.767351	0.851613	96.25	80.5203	114.064	106.625	91.1333	122.927	87.8333	73.6036	104.106	0.831983	0.79534	0.862705	0.71568	0.65506	0.770086	0.796923	0.734709	0.854149	0.871095	0.814865	0.917099	118.667	93.3943	145.45	110.229	85.1557	137.037	100.688	77.2469	126.866	0.954262	0.919514	0.98029	0.927059	0.881248	0.963411	0.970801	0.952992	0.986797	0.949562	0.905293	0.982144	21.6458	17.7073	27.2312	22.2917	18.4557	27.5859	21	17.1042	26.5047	0.879315	0.853061	0.899837	0.797798	0.763705	0.825866	0.893054	0.873127	0.910846	0.877556	0.845905	0.902656	78.8542	65.6028	93.9401	79.7153	66.651	94.4533	69.8403	57.2993	84.2366	0.863448	0.835841	0.885574	0.770405	0.730565	0.804002	0.873052	0.851591	0.89305	0.859337	0.82649	0.886113	236.562	196.808	281.82	239.146	199.953	283.36	209.521	171.898	252.71
Pretrained+Augmentations (200 notes)	0.891319	0.841922	0.941579	0.634921	0.513292	0.751409	0.827027	0.707281	0.929434	0.719658	0.600742	0.837919	1.54167	1.20833	1.91667	1.79167	1.41667	2.20833	1.29167	0.958333	1.625	0.795906	0.695236	0.894209	0.451667	0.29874	0.602488	0.58642	0.413035	0.744048	0.614103	0.425418	0.772551	0.875	0.583333	1.16667	0.875	0.604167	1.1875	0.520833	0.3125	0.75	0.787114	0.748057	0.82677	0.670482	0.618643	0.722692	0.830506	0.791532	0.868146	0.771998	0.720473	0.822316	9.41667	8.31198	10.5833	10.2292	9.04115	11.5214	7.83333	6.87448	8.87552	0.912755	0.839369	0.96829	0.680556	0.544704	0.801935	0.869444	0.763357	0.960028	0.733796	0.59614	0.860396	0.916667	0.666667	1.1875	1.0625	0.833333	1.33333	0.75	0.541667	0.958333	0.771946	0.717696	0.821588	0.614479	0.540599	0.694228	0.722068	0.647126	0.795488	0.787311	0.716815	0.85145	4.60417	3.70833	5.56302	4.39583	3.52083	5.29167	3.52083	2.74948	4.35417													0	0	0	0	0	0	0	0	0	1	1	1	0.230769	0	0.5	0.6	0	1	0.272727	0	0.545707	0.125	0.0416667	0.25	0.3125	0.145833	0.5	0.0625	0	0.125521	0.723336	0.657435	0.782336	0.478878	0.37602	0.57155	0.850644	0.768194	0.92521	0.528276	0.421684	0.62821	2.10417	1.625	2.60417	3.47917	2.87448	4.14583	1.8125	1.39583	2.22969	0.803185	0.772928	0.83244	0.576078	0.515147	0.631533	0.779047	0.730731	0.822428	0.672758	0.620042	0.721164	2.44792	2.20827	2.70312	2.76823	2.52331	3.03392	1.97396	1.76816	2.18503	0.751241	0.716229	0.784758	0.617701	0.573352	0.662258	0.803265	0.771091	0.835759	0.713166	0.671994	0.753575	19.5833	17.6661	21.625	22.1458	20.1865	24.2714	15.7917	14.1453	17.4802	0.866212	0.844932	0.885743	0.771288	0.738924	0.800744	0.92873	0.912388	0.944438	0.820603	0.786605	0.852184	19.5833	17.6661	21.625	22.1458	20.1865	24.2714	18.1875	16.4161	20.1042	0.80186	0.76865	0.833735	0.670677	0.611027	0.720304	0.794553	0.735134	0.845367	0.806233	0.74493	0.860305	7.64583	6.70833	8.62552	7.58333	6.75	8.54219	6.02083	5.33333	6.75	0.971274	0.955811	0.984597	0.948394	0.921696	0.971405	0.992038	0.982101	1	0.954174	0.93151	0.974445	11.7708	10.6875	12.8964	12.2708	11.1661	13.4375	11.6875	10.6042	12.813	0.88091	0.862868	0.898677	0.796786	0.768718	0.822555	0.905107	0.884775	0.921658	0.860337	0.833768	0.887272	13	11.9095	14.1391	14	12.8958	15.1948	11.9653	10.979	12.9733	0.886535	0.869311	0.902932	0.801043	0.77399	0.826948	0.922142	0.910449	0.932896	0.857661	0.832332	0.881951	39	35.7286	42.4172	42	38.6875	45.5844	35.8958	32.937	38.9198	0.862855	0.833203	0.889757	0.771144	0.727935	0.812856	0.909138	0.886019	0.930288	0.835111	0.792966	0.873507	99.3542	83.5542	117.128	106.625	91.1333	122.927	89.9792	75.3276	106.209	0.836161	0.803529	0.866759	0.718309	0.661718	0.768767	0.794306	0.733682	0.847182	0.873189	0.822092	0.916215	119.292	94.1437	146.941	110.229	85.1557	137.037	100.542	76.8958	126.203	0.965994	0.94658	0.980367	0.939629	0.908836	0.963913	0.989689	0.978875	0.998397	0.948639	0.920038	0.971827	21.2708	17.437	26.7719	22.2917	18.4557	27.5859	20.9792	17.3083	26.2516	0.889051	0.869975	0.906918	0.809694	0.780066	0.835975	0.897711	0.877418	0.916419	0.885647	0.864033	0.904823	79.9722	66.555	94.7943	79.7153	66.651	94.4533	70.5	58.1875	84.0925	0.873923	0.850503	0.894906	0.784797	0.74884	0.81714	0.873843	0.849416	0.895052	0.874485	0.850386	0.896386	239.917	199.665	284.383	239.146	199.953	283.36	211.5	174.562	252.278
Pretrained+Augmentations (25 notes)	0.765873	0.678295	0.85649	0.461742	0.342583	0.577824	0.707895	0.573504	0.837838	0.57094	0.437598	0.695495	1.33333	1.04167	1.64583	1.79167	1.41667	2.20833	0.916667	0.666667	1.1875	0.766667	0.638889	0.892904	0.377778	0.224101	0.532083	0.763158	0.552566	0.933333	0.398718	0.247946	0.550042	0.416667	0.270833	0.5625	0.875	0.604167	1.1875	0.3125	0.1875	0.4375	0.676556	0.630905	0.721052	0.521827	0.466372	0.579319	0.724388	0.666279	0.778154	0.652185	0.592747	0.71216	9.41667	8.20729	10.7292	10.2292	9.04115	11.5214	6.72917	5.79115	7.72917	0.912821	0.845961	0.96973	0.631944	0.475595	0.770299	0.833333	0.699968	0.93213	0.678241	0.529184	0.824572	0.833333	0.625	1.06302	1.0625	0.833333	1.33333	0.6875	0.5	0.895833	0.674931	0.621548	0.724683	0.448189	0.375467	0.517429	0.671807	0.581099	0.760371	0.607817	0.516733	0.695442	4.10417	3.18698	5.06302	4.39583	3.52083	5.29167	2.83333	2.125	3.5625													0	0	0	0	0	0	0	0	0	1	1	1	0.0833333	0	0.273052	0.5	0	1	0.0909091	0	0.333333	0.0416667	0	0.104167	0.3125	0.145833	0.5	0.0208333	0	0.0625	0.621119	0.552953	0.686186	0.303878	0.221222	0.382843	0.75101	0.619414	0.868112	0.331857	0.24313	0.413649	1.6875	1.22917	2.16667	3.47917	2.87448	4.14583	1.33333	0.9375	1.75	0.712155	0.682163	0.741486	0.436522	0.380944	0.493419	0.706511	0.647939	0.758703	0.522522	0.467359	0.573404	2.22917	2	2.47402	2.76823	2.52331	3.03392	1.60417	1.4166	1.78913	0.631394	0.591893	0.668639	0.476505	0.432427	0.517736	0.717015	0.678521	0.752591	0.574413	0.529322	0.616582	17.8333	16	19.7922	22.1458	20.1865	24.2714	12.8333	11.3328	14.313	0.824563	0.797823	0.847993	0.71115	0.674343	0.745729	0.941444	0.922686	0.959745	0.748136	0.708139	0.785297	17.8333	16	19.7922	22.1458	20.1865	24.2714	16.7083	14.9167	18.6047	0.758695	0.721028	0.796669	0.629729	0.582535	0.681058	0.751276	0.707522	0.800523	0.791968	0.744229	0.832958	7.8125	6.99948	8.70885	7.58333	6.75	8.54219	5.875	5.1875	6.625	0.953218	0.932894	0.971833	0.917738	0.883929	0.949231	0.964656	0.946458	0.979706	0.945513	0.920055	0.969009	11.9792	10.9161	13.1042	12.2708	11.1661	13.4375	11.5625	10.5417	12.6667	0.845492	0.8265	0.86362	0.752872	0.726278	0.778863	0.885792	0.867089	0.905935	0.828539	0.80522	0.849777	12.5417	11.5344	13.6531	14	12.8958	15.1948	11.3819	10.4512	12.4097	0.856372	0.836476	0.873688	0.753923	0.724764	0.780119	0.906973	0.891572	0.92325	0.815111	0.789886	0.837545	37.625	34.6031	40.9594	42	38.6875	45.5844	34.1458	31.3536	37.2292	0.790144	0.745448	0.829374	0.676997	0.621701	0.72743	0.888685	0.859926	0.913815	0.738084	0.683487	0.788669	89.6667	74.4344	106.961	106.625	91.1333	122.927	80.2292	66.1406	96.4802	0.787227	0.734154	0.831076	0.675256	0.616854	0.727627	0.739275	0.682268	0.793132	0.876722	0.835364	0.910836	126.688	101.185	154.207	110.229	85.1557	137.037	99.3333	76.5672	124.545	0.926577	0.893136	0.954569	0.87858	0.828972	0.921331	0.92914	0.893489	0.96122	0.940487	0.903811	0.968988	22.625	18.7271	28.1255	22.2917	18.4557	27.5859	20.6875	17.0823	25.8141	0.83465	0.805648	0.861189	0.743611	0.708138	0.777113	0.852367	0.827833	0.876517	0.851764	0.826359	0.874379	79.6597	66.5384	94.5493	79.7153	66.651	94.4533	66.75	54.2707	80.7642	0.820458	0.786956	0.850245	0.710851	0.665575	0.751539	0.821081	0.787512	0.852379	0.820581	0.786412	0.850851	238.979	199.615	283.648	239.146	199.953	283.36	200.25	162.812	242.293
Pretrained+Augmentations (300 notes)	0.913628	0.859566	0.959391	0.743089	0.621951	0.852271	0.846154	0.733293	0.940171	0.822222	0.711375	0.915801	1.64583	1.3125	2.00052	1.79167	1.41667	2.20833	1.39583	1.06198	1.72917	0.864444	0.781466	0.934857	0.550575	0.389566	0.705982	0.706667	0.535615	0.858375	0.678205	0.503893	0.829522	0.854167	0.582812	1.14583	0.875	0.604167	1.1875	0.583333	0.354167	0.8125	0.77742	0.737426	0.814673	0.656138	0.604164	0.703775	0.834817	0.79795	0.87045	0.749682	0.698194	0.798446	9.10417	8	10.2297	10.2292	9.04115	11.5214	7.625	6.625	8.6875	0.932412	0.880917	0.977796	0.754054	0.626161	0.859028	0.883838	0.7843	0.965517	0.819444	0.694444	0.918919	0.979167	0.75	1.22917	1.0625	0.833333	1.33333	0.854167	0.625	1.0625	0.811046	0.757737	0.86452	0.699887	0.623772	0.773115	0.802483	0.734441	0.868884	0.824686	0.759103	0.883346	4.45833	3.60417	5.41667	4.39583	3.52083	5.29167	3.64583	2.875	4.45833													0	0	0	0	0	0	0	0	0				0	0	0	0	0	0	0	0	0	0.0625	0	0.145833	0.3125	0.145833	0.5	0	0	0	0.655931	0.58806	0.722561	0.425249	0.337082	0.50799	0.844298	0.745492	0.933344	0.453027	0.36133	0.54375	1.72917	1.375	2.125	3.47917	2.87448	4.14583	1.5	1.14583	1.875	0.812086	0.779992	0.841146	0.603525	0.544161	0.657534	0.801993	0.749507	0.847173	0.685585	0.636539	0.731426	2.35417	2.11979	2.61465	2.76823	2.52331	3.03392	1.95052	1.74733	2.16667	0.755495	0.72216	0.790004	0.62314	0.580035	0.668134	0.826181	0.79596	0.857358	0.703058	0.662081	0.743589	18.8333	16.9583	20.9172	22.1458	20.1865	24.2714	15.6042	13.9786	17.3333	0.851522	0.829129	0.871945	0.749338	0.716235	0.779509	0.933226	0.918977	0.946879	0.79107	0.758881	0.821209	18.8333	16.9583	20.9172	22.1458	20.1865	24.2714	17.625	15.8745	19.5417	0.807609	0.771015	0.84494	0.696897	0.645422	0.750524	0.817142	0.776455	0.856307	0.823925	0.775456	0.871701	7.5625	6.72865	8.50052	7.58333	6.75	8.54219	6.125	5.43698	6.89583	0.9615	0.941575	0.978662	0.932602	0.899672	0.962597	0.990097	0.979068	0.998843	0.940322	0.908808	0.967579	11.5417	10.5203	12.5417	12.2708	11.1661	13.4375	11.4375	10.4578	12.4583	0.873543	0.853712	0.892853	0.792946	0.76377	0.821842	0.913488	0.898457	0.928037	0.851772	0.823737	0.877613	12.6458	11.6318	13.7918	14	12.8958	15.1948	11.7292	10.7635	12.75	0.88044	0.86208	0.897919	0.792097	0.764048	0.819692	0.926899	0.914436	0.939417	0.842653	0.815181	0.867231	37.9375	34.8953	41.3755	42	38.6875	45.5844	35.1875	32.2906	38.25	0.853318	0.825131	0.881512	0.757396	0.71518	0.799141	0.905663	0.877917	0.928842	0.822309	0.779549	0.861995	97.5	82.8312	114.193	106.625	91.1333	122.927	88.4583	74.4964	104.688	0.814077	0.770198	0.853994	0.711923	0.655154	0.766356	0.781948	0.731785	0.831059	0.879665	0.827985	0.921203	120.292	95.3125	148.286	110.229	85.1557	137.037	101.312	77.3745	127.045	0.95489	0.929678	0.974225	0.922619	0.883895	0.953331	0.985497	0.973852	0.99592	0.9359	0.89979	0.96473	20.8333	17.1453	26.1281	22.2917	18.4557	27.5859	20.4583	16.9375	25.688	0.874095	0.854361	0.892786	0.797312	0.769136	0.824745	0.891036	0.873138	0.908732	0.879291	0.857868	0.89882	79.5417	66.5056	94.0439	79.7153	66.651	94.4533	70.0764	58.0132	84.1111	0.868177	0.843081	0.890417	0.776573	0.738223	0.811286	0.868899	0.843821	0.891892	0.867973	0.843311	0.89075	238.625	199.517	282.132	239.146	199.953	283.36	210.229	174.04	252.333
Pretrained+Augmentations (50 notes)	0.780808	0.707733	0.850046	0.518939	0.399624	0.63113	0.726829	0.602494	0.83892	0.631197	0.510107	0.741068	1.4375	1.16615	1.75	1.79167	1.41667	2.20833	1.04167	0.770833	1.3125	0.765625	0.67776	0.871814	0.365517	0.233254	0.50928	0.630435	0.449911	0.804348	0.452564	0.291637	0.604182	0.625	0.416667	0.854167	0.875	0.604167	1.1875	0.375	0.208333	0.541667	0.713033	0.671982	0.753144	0.574781	0.525692	0.623367	0.751446	0.701692	0.7966	0.715118	0.665621	0.762561	9.8125	8.625	11.0625	10.2292	9.04115	11.5214	7.33333	6.39583	8.39583	0.927381	0.869128	0.975571	0.675676	0.551126	0.800052	0.817708	0.695402	0.922273	0.740741	0.608057	0.871429	0.895833	0.666667	1.14583	1.0625	0.833333	1.33333	0.708333	0.520833	0.895833	0.748986	0.697664	0.799394	0.57019	0.495889	0.646037	0.766964	0.677907	0.855002	0.671004	0.592281	0.745137	3.875	3.08333	4.6875	4.39583	3.52083	5.29167	3.0625	2.39531	3.79167													0	0	0	0	0	0	0	0	0	1	1	1	0.0769231	0	0.25	0.333333	0	1	0.0909091	0	0.333333	0.0833333	0	0.1875	0.3125	0.145833	0.5	0.0208333	0	0.0625	0.577887	0.517982	0.637916	0.279978	0.207065	0.34947	0.804301	0.696516	0.900013	0.314369	0.235926	0.396151	1.60417	1.1875	2.10417	3.47917	2.87448	4.14583	1.27083	0.916146	1.62552	0.740275	0.709129	0.770596	0.480118	0.430909	0.534049	0.738732	0.694137	0.781358	0.567487	0.516407	0.619796	2.29167	2.05723	2.54434	2.76823	2.52331	3.03392	1.72656	1.53639	1.92715	0.674875	0.637729	0.708554	0.521679	0.483543	0.55753	0.754355	0.722211	0.783943	0.620342	0.580127	0.658116	18.3333	16.4578	20.3547	22.1458	20.1865	24.2714	13.8125	12.2911	15.4172	0.823255	0.791152	0.850806	0.711702	0.671039	0.74846	0.92619	0.900233	0.94729	0.755309	0.716558	0.79143	18.3333	16.4578	20.3547	22.1458	20.1865	24.2714	16.8542	15.0411	18.7292	0.77426	0.746068	0.804596	0.631475	0.582827	0.677952	0.788381	0.746697	0.835655	0.776648	0.718244	0.825161	7.58333	6.60417	8.54219	7.58333	6.75	8.54219	5.8125	5.14583	6.54167	0.958659	0.943539	0.973463	0.92549	0.899455	0.950834	0.978359	0.964889	0.989801	0.944147	0.920288	0.966237	11.8542	10.6875	12.9792	12.2708	11.1661	13.4375	11.5417	10.4583	12.6458	0.85313	0.833941	0.872309	0.756222	0.72908	0.781727	0.898418	0.879952	0.917015	0.825368	0.799538	0.849882	12.5903	11.4788	13.7158	14	12.8958	15.1948	11.4028	10.4512	12.3962	0.857814	0.839221	0.875131	0.756872	0.728699	0.783161	0.911086	0.894155	0.927502	0.815876	0.791124	0.839187	37.7708	34.4365	41.1474	42	38.6875	45.5844	34.2083	31.3536	37.1885	0.821049	0.784976	0.853605	0.713359	0.667162	0.756688	0.914306	0.890707	0.933435	0.765966	0.716244	0.810892	90.5	75.8323	107.65	106.625	91.1333	122.927	82.3333	68.6198	97.6	0.805906	0.766043	0.843494	0.682682	0.622006	0.741488	0.776354	0.725896	0.824205	0.851381	0.793293	0.900803	119.958	94.6005	146.482	110.229	85.1557	137.037	98.125	74.9964	123.529	0.931382	0.900278	0.958811	0.88592	0.839173	0.929547	0.956912	0.928913	0.980314	0.922894	0.883052	0.95657	21.5208	17.5417	26.8339	22.2917	18.4557	27.5859	20.2917	16.6036	25.5016	0.853735	0.825246	0.877884	0.760654	0.724262	0.792683	0.883842	0.863522	0.903841	0.846747	0.814647	0.874444	77.3264	64.3191	92.1333	79.7153	66.651	94.4533	66.9167	54.704	80.6516	0.838629	0.806141	0.866664	0.735699	0.692297	0.775764	0.854095	0.82659	0.879989	0.828341	0.79157	0.85863	231.979	192.957	276.4	239.146	199.953	283.36	200.75	164.112	241.955
Pretrained+Augmentations (med)	0.832341	0.775987	0.889367	0.674583	0.577607	0.769451	0.86036	0.766655	0.939194	0.784188	0.682906	0.869005	1.5625	1.20833	1.9375	1.79167	1.41667	2.20833	1.27083	0.979167	1.5625	0.892982	0.814008	0.964956	0.571429	0.392136	0.722348	0.793478	0.607068	0.931856	0.625641	0.45325	0.782627	0.666667	0.436979	0.916667	0.875	0.604167	1.1875	0.541667	0.333333	0.75	0.774874	0.742073	0.807825	0.634158	0.580075	0.684376	0.839699	0.802496	0.876094	0.730288	0.675105	0.780005	9.08333	7.89583	10.3125	10.2292	9.04115	11.5214	7.54167	6.54167	8.62552	0.913725	0.852245	0.966719	0.787281	0.678226	0.887552	0.87963	0.785642	0.958359	0.895833	0.792827	0.973684	1.0625	0.8125	1.3125	1.0625	0.833333	1.33333	0.895833	0.6875	1.10417	0.757639	0.708102	0.807264	0.610618	0.542684	0.68206	0.726462	0.661135	0.79382	0.793383	0.726463	0.85895	4.6875	3.8125	5.625	4.39583	3.52083	5.29167	3.47917	2.75	4.25													0	0	0	0	0	0	0	0	0	0.708333	0.5	0.960417	0.179487	0.0255952	0.370486	0.666667	0.222222	1	0.212121	0.0332576	0.425992	0.145833	0.0416667	0.270833	0.3125	0.145833	0.5	0.0833333	0.0208333	0.166667	0.725663	0.656699	0.790154	0.51614	0.421536	0.608317	0.748498	0.649792	0.834615	0.614203	0.51271	0.711263	2.75	2.20833	3.35469	3.47917	2.87448	4.14583	2.125	1.66667	2.625	0.795921	0.761355	0.82678	0.608893	0.555646	0.661532	0.798273	0.757977	0.83398	0.719787	0.670156	0.763203	2.49479	2.26042	2.73965	2.76823	2.52331	3.03392	1.99219	1.79167	2.2084	0.748925	0.716472	0.778053	0.611305	0.567924	0.648606	0.794342	0.765703	0.820399	0.719938	0.677236	0.756042	19.9583	18.0833	21.9172	22.1458	20.1865	24.2714	15.9375	14.3333	17.6672	0.85118	0.825195	0.873449	0.750571	0.713741	0.783174	0.905694	0.879542	0.928095	0.816707	0.781462	0.849957	19.9583	18.0833	21.9172	22.1458	20.1865	24.2714	18.0625	16.3328	19.938	0.765918	0.726017	0.802942	0.640743	0.591015	0.68982	0.791467	0.738469	0.83922	0.78419	0.731925	0.833685	7.8125	6.8125	8.97917	7.58333	6.75	8.54219	5.89583	5.14583	6.70833	0.945024	0.922639	0.965242	0.904827	0.86938	0.937369	0.980465	0.96284	0.992737	0.919251	0.885423	0.950369	11.5	10.374	12.625	12.2708	11.1661	13.4375	11.25	10.1667	12.3125	0.85404	0.832993	0.874632	0.76538	0.735953	0.795848	0.892542	0.87113	0.913015	0.840049	0.81355	0.865849	13.0903	11.9719	14.2986	14	12.8958	15.1948	11.7361	10.7845	12.778	0.865668	0.845999	0.88425	0.769874	0.739946	0.799572	0.899859	0.879869	0.917708	0.839334	0.812031	0.865944	39.2708	35.9156	42.8958	42	38.6875	45.5844	35.2083	32.3536	38.3339	0.855103	0.825748	0.8819	0.75925	0.717202	0.799915	0.889369	0.862355	0.914589	0.842865	0.799433	0.882158	102.417	86.4156	118.918	106.625	91.1333	122.927	90.4792	76.7021	105.126	0.816857	0.771132	0.859853	0.718474	0.661275	0.775021	0.822087	0.767452	0.87235	0.841733	0.79217	0.884023	113.146	88.6031	141.302	110.229	85.1557	137.037	97.8333	74.8312	123.533	0.936692	0.907627	0.962969	0.89383	0.852956	0.934827	0.97083	0.95268	0.987996	0.919279	0.879359	0.953289	20.1458	17.374	23.1255	22.2917	18.4557	27.5859	19.375	16.812	22.2708	0.869551	0.847476	0.891222	0.790518	0.758822	0.821085	0.894095	0.871734	0.916667	0.867959	0.845599	0.887878	78.5694	65.7632	92.813	79.7153	66.651	94.4533	69.2292	57.3677	82.5253	0.863181	0.836663	0.887751	0.770411	0.731725	0.807369	0.869869	0.843277	0.894736	0.857399	0.830162	0.882218	235.708	197.29	278.439	239.146	199.953	283.36	207.688	172.103	247.576
Pretrained+Augmentations (surg)	0.838095	0.77517	0.900273	0.667917	0.55511	0.767511	0.869369	0.77026	0.946105	0.732051	0.620313	0.827383	1.47917	1.14583	1.8125	1.79167	1.41667	2.20833	1.29167	0.979167	1.625	0.884314	0.781233	0.974643	0.491379	0.324985	0.655305	0.718182	0.555521	0.88	0.575641	0.39327	0.7475	0.708333	0.458333	1	0.875	0.604167	1.1875	0.5	0.291667	0.729167	0.746619	0.708031	0.785868	0.613713	0.565262	0.664235	0.777413	0.729324	0.822718	0.742221	0.695715	0.787062	9.83333	8.72917	11	10.2292	9.04115	11.5214	7.47917	6.62448	8.39583	0.927803	0.875328	0.97472	0.768056	0.648837	0.882508	0.94086	0.884596	0.989583	0.80787	0.696057	0.922061	0.9375	0.6875	1.20833	1.0625	0.833333	1.33333	0.833333	0.625	1.04167	0.747526	0.689912	0.806375	0.602021	0.528371	0.68397	0.690517	0.624825	0.764653	0.821705	0.74549	0.89009	5.4375	4.33281	6.60469	4.39583	3.52083	5.29167	3.60417	2.875	4.375													0	0	0	0	0	0	0	0	0				0	0	0	0	0	0	0	0	0	0.0208333	0	0.0625	0.3125	0.145833	0.5	0	0	0	0.559211	0.49716	0.621765	0.305228	0.234927	0.377697	0.65875	0.55249	0.763897	0.40658	0.313301	0.507903	2.20833	1.77083	2.66719	3.47917	2.87448	4.14583	1.45833	1.0625	1.875	0.763338	0.737366	0.788191	0.540319	0.49384	0.587935	0.756756	0.718129	0.796537	0.650733	0.604372	0.697859	2.57812	2.32031	2.84382	2.76823	2.52331	3.03392	1.89583	1.72129	2.08861	0.708973	0.676966	0.742687	0.560966	0.523706	0.598879	0.747021	0.708838	0.783968	0.687207	0.651812	0.720397	20.625	18.5625	22.7505	22.1458	20.1865	24.2714	15.1667	13.7703	16.7089	0.819613	0.791336	0.846371	0.704818	0.668624	0.742931	0.864138	0.830249	0.893845	0.795307	0.760458	0.826778	20.625	18.5625	22.7505	22.1458	20.1865	24.2714	17.625	15.9583	19.3542	0.748061	0.706902	0.78617	0.616692	0.565357	0.665917	0.695015	0.648766	0.738954	0.833963	0.782175	0.880841	9.22917	8.08281	10.6458	7.58333	6.75	8.54219	6.22917	5.54167	7.02083	0.958441	0.934505	0.977203	0.928396	0.89173	0.958662	0.980609	0.964721	0.994012	0.943384	0.908555	0.970177	11.7083	10.6661	12.7292	12.2708	11.1661	13.4375	11.5	10.4792	12.4589	0.842038	0.818904	0.864828	0.749969	0.718432	0.780323	0.846587	0.82463	0.867556	0.857551	0.82865	0.883994	13.8542	12.6939	15.146	14	12.8958	15.1948	11.7847	10.854	12.7918	0.847245	0.824499	0.86886	0.742191	0.710136	0.773076	0.854157	0.829305	0.876521	0.844818	0.816706	0.869472	41.5625	38.0818	45.438	42	38.6875	45.5844	35.3542	32.562	38.3755	0.825019	0.784308	0.861001	0.72175	0.671348	0.767826	0.889113	0.854916	0.918907	0.789695	0.739843	0.831224	92.9583	80.1031	106.46	106.625	91.1333	122.927	82.7708	70.8714	95.1068	0.792248	0.751315	0.828493	0.676423	0.622638	0.72224	0.749564	0.696005	0.797597	0.863587	0.822894	0.897294	125.312	97.288	156.348	110.229	85.1557	137.037	98.6875	75.8745	124.027	0.90911	0.859086	0.949742	0.862263	0.79628	0.919028	0.966647	0.941753	0.988034	0.889726	0.826193	0.940372	18.4583	16.3333	20.5208	22.2917	18.4557	27.5859	17.625	15.7286	19.4797	0.842126	0.809184	0.870394	0.753479	0.709358	0.790068	0.868441	0.846968	0.889025	0.847669	0.812258	0.878443	78.9097	65.9288	93.788	79.7153	66.651	94.4533	66.3611	55.2844	78.5648	0.838793	0.806431	0.866299	0.734876	0.690791	0.772603	0.841571	0.813711	0.866007	0.83817	0.803227	0.868723	236.729	197.786	281.364	239.146	199.953	283.36	199.083	165.853	235.694
Ratings	0.909524	0.854271	0.957211	0.757083	0.643876	0.859829	0.908108	0.809518	0.978986	0.801709	0.696579	0.89738	1.5625	1.20833	1.95833	1.79167	1.41667	2.20833	1.4375	1.08333	1.8125	0.903175	0.82406	0.970406	0.6	0.438889	0.755556	0.705357	0.539962	0.844876	0.721795	0.561389	0.871839	0.895833	0.625	1.1875	0.875	0.604167	1.1875	0.604167	0.375	0.833333	0.748514	0.703173	0.787216	0.617556	0.564785	0.666135	0.815656	0.766222	0.859263	0.70464	0.656722	0.748679	8.9375	7.77083	10.1042	10.2292	9.04115	11.5214	7.29167	6.3125	8.29167	0.92451	0.875915	0.967764	0.79386	0.68696	0.891672	0.873874	0.773148	0.956165	0.884259	0.786424	0.963452	1.04167	0.833333	1.25	1.0625	0.833333	1.33333	0.895833	0.708333	1.08333	0.793782	0.740298	0.843415	0.658978	0.582538	0.737671	0.805571	0.743274	0.873908	0.791833	0.710961	0.860019	4.25	3.37448	5.18802	4.39583	3.52083	5.29167	3.41667	2.72865	4.12552													0	0	0	0	0	0	0	0	0	0.833333	0.666667	1	0.1	0	0.25	0.285714	0	0.666667	0.136364	0	0.333333	0.145833	0.0625	0.25	0.3125	0.145833	0.5	0.0416667	0	0.104167	0.6535	0.5836	0.725009	0.435614	0.346099	0.526338	0.713254	0.604888	0.814961	0.552621	0.44996	0.653595	2.77083	2.14583	3.39583	3.47917	2.87448	4.14583	1.875	1.4375	2.29167	0.806609	0.77788	0.833902	0.613887	0.567686	0.657936	0.793924	0.755157	0.831182	0.711839	0.663093	0.757663	2.45052	2.17962	2.73438	2.76823	2.52331	3.03392	1.94531	1.74479	2.15111	0.743615	0.704526	0.777824	0.606856	0.561155	0.648273	0.799955	0.767105	0.833568	0.705034	0.660336	0.743822	19.6042	17.437	21.875	22.1458	20.1865	24.2714	15.5625	13.9583	17.2089	0.82326	0.790676	0.852014	0.713413	0.670454	0.753221	0.88626	0.860782	0.912378	0.780357	0.739232	0.81758	19.6042	17.437	21.875	22.1458	20.1865	24.2714	17.3958	15.562	19.3339	0.75888	0.720527	0.796951	0.631992	0.581235	0.683012	0.728781	0.680097	0.77846	0.832119	0.7866	0.873599	8.8125	7.83333	9.9375	7.58333	6.75	8.54219	6.14583	5.47917	6.87552	0.941463	0.920201	0.961326	0.898194	0.863378	0.931113	0.97893	0.96488	0.991157	0.914212	0.881997	0.944625	11.2917	10.3536	12.2708	12.2708	11.1661	13.4375	11.0833	10.1667	12.0839	0.841201	0.817169	0.863956	0.747867	0.714753	0.780759	0.864657	0.843114	0.886732	0.842229	0.812125	0.869606	13.2361	12.0818	14.4446	14	12.8958	15.1948	11.5417	10.5762	12.6043	0.847139	0.821883	0.870014	0.744051	0.708307	0.777552	0.875245	0.853413	0.897634	0.826723	0.794955	0.854623	39.7083	36.2453	43.3339	42	38.6875	45.5844	34.625	31.7286	37.813	0.841269	0.802196	0.874127	0.744448	0.689352	0.791949	0.887363	0.857346	0.914269	0.814772	0.764395	0.85806	96.7083	82.0406	113.69	106.625	91.1333	122.927	86.5833	73	101.982	0.808952	0.758167	0.853934	0.708721	0.643857	0.767724	0.783364	0.721709	0.835472	0.870903	0.823563	0.909538	118.792	93.5771	145.335	110.229	85.1557	137.037	99.5	75.3948	125.854	0.929727	0.892822	0.961624	0.888322	0.837363	0.933421	0.988297	0.979292	0.996181	0.897498	0.848083	0.942394	18.6458	16.3536	21.1458	22.2917	18.4557	27.5859	18.4583	16.1453	20.9589	0.859983	0.831669	0.884585	0.780497	0.741153	0.815058	0.886341	0.861861	0.908937	0.861058	0.829732	0.887456	78.0486	65.4998	91.9601	79.7153	66.651	94.4533	68.1806	56.125	81.883	0.853485	0.81917	0.882601	0.759391	0.711754	0.801493	0.861612	0.828475	0.88916	0.847163	0.813184	0.877345	234.146	196.499	275.88	239.146	199.953	283.36	204.542	168.375	245.649
Ratings (10 notes)	0.647175	0.560574	0.739559	0.321254	0.22014	0.422487	0.568137	0.427774	0.692592	0.417094	0.2944	0.542821	1.47917	1.125	1.875	1.79167	1.41667	2.20833	0.729167	0.5	0.9375	0.795238	0.694417	0.903059	0.35119	0.212107	0.504923	0.556522	0.352771	0.75	0.408974	0.25	0.568203	0.6875	0.4375	1	0.875	0.604167	1.1875	0.354167	0.1875	0.5625	0.587503	0.552812	0.621552	0.416313	0.377257	0.453607	0.580494	0.529616	0.630965	0.628085	0.570076	0.684612	12.3125	10.3542	14.5417	10.2292	9.04115	11.5214	6.60417	5.64583	7.625	0.838	0.753582	0.914312	0.504825	0.365367	0.629698	0.762069	0.626113	0.885923	0.613426	0.461896	0.752805	0.895833	0.645833	1.1875	1.0625	0.833333	1.33333	0.625	0.4375	0.833333	0.535712	0.486636	0.583058	0.340738	0.290477	0.394331	0.455757	0.385992	0.527098	0.610871	0.536018	0.689705	5.45833	4.64583	6.27135	4.39583	3.52083	5.29167	2.54167	2.04167	3.0625													0	0	0	0	0	0	0	0	0				0	0	0	0	0	0	0	0	0	0.125	0.0416667	0.229167	0.3125	0.145833	0.5	0	0	0	0.563925	0.470092	0.660815	0.277336	0.196665	0.368219	0.37835	0.280657	0.483402	0.412237	0.306167	0.515945	3.6875	2.91667	4.50052	3.47917	2.87448	4.14583	1.6875	1.1875	2.22917	0.620609	0.586303	0.650422	0.349603	0.304287	0.396941	0.51759	0.460605	0.571153	0.501672	0.447894	0.554679	3.08073	2.71862	3.49486	2.76823	2.52331	3.03392	1.56771	1.41921	1.72656	0.542216	0.502744	0.578825	0.382875	0.347718	0.417437	0.52903	0.488001	0.569172	0.572077	0.530043	0.609413	24.6458	21.749	27.9589	22.1458	20.1865	24.2714	12.5417	11.3536	13.8125	0.72362	0.69105	0.752434	0.578272	0.540541	0.614655	0.708713	0.670571	0.744132	0.764252	0.725139	0.79923	24.6458	21.749	27.9589	22.1458	20.1865	24.2714	16.9583	15.2911	18.7917	0.452616	0.410572	0.494887	0.306571	0.267074	0.348038	0.349806	0.308366	0.39362	0.723334	0.669295	0.773495	18.1667	15.1875	21.8333	7.58333	6.75	8.54219	5.39583	4.70833	6.14583	0.820705	0.773634	0.865522	0.726576	0.665246	0.787705	0.839899	0.798576	0.882856	0.835392	0.774812	0.890752	12.75	11.187	14.4172	12.2708	11.1661	13.4375	10.375	9.27031	11.5417	0.665647	0.634636	0.69777	0.53714	0.49939	0.574657	0.632806	0.603562	0.662394	0.774326	0.740845	0.806279	18.5208	16.597	21.1191	14	12.8958	15.1948	10.9097	10	11.8821	0.681389	0.646156	0.716561	0.530428	0.488672	0.571862	0.614873	0.570972	0.658196	0.780574	0.747482	0.810803	55.5625	49.7911	63.3573	42	38.6875	45.5844	32.7292	30	35.6464	0.722338	0.678142	0.759808	0.583088	0.535716	0.6249	0.811247	0.777205	0.842582	0.677039	0.626806	0.721107	86.8333	74.0193	100.771	106.625	91.1333	122.927	70.5625	60.0198	82.5833	0.64352	0.595005	0.687392	0.497365	0.446057	0.546168	0.631008	0.573786	0.685679	0.701512	0.650323	0.746281	123.271	97.4995	149.878	110.229	85.1557	137.037	82.75	62.975	103.398	0.812463	0.750945	0.866804	0.72763	0.652759	0.79662	0.919075	0.893793	0.942163	0.773141	0.699151	0.843916	17.1042	14.7901	19.563	22.2917	18.4557	27.5859	15.5417	13.4375	17.625	0.726107	0.688814	0.757435	0.602694	0.562771	0.639424	0.78711	0.764896	0.808034	0.717231	0.680428	0.749702	75.7361	63.8375	89.1191	79.7153	66.651	94.4533	56.2847	46.8319	66.788	0.724756	0.692925	0.753908	0.579007	0.542658	0.614712	0.742256	0.70587	0.77448	0.711723	0.678869	0.740706	227.208	191.512	267.357	239.146	199.953	283.36	168.854	140.496	200.364
Ratings (100 notes)	0.81498	0.753356	0.874606	0.581667	0.466656	0.693522	0.871569	0.773389	0.950012	0.648718	0.530352	0.765837	1.3125	0.979167	1.6875	1.79167	1.41667	2.20833	1.125	0.833333	1.4375	0.814286	0.707592	0.919303	0.487931	0.313191	0.641113	0.708333	0.522727	0.869585	0.579487	0.40119	0.730344	0.708333	0.479167	0.9375	0.875	0.604167	1.1875	0.458333	0.291667	0.625	0.705302	0.669324	0.743069	0.563214	0.521146	0.609131	0.739151	0.69283	0.786659	0.710916	0.661139	0.76002	10.2708	8.89583	11.6047	10.2292	9.04115	11.5214	7.39583	6.35417	8.45833	0.9507	0.913713	0.985999	0.872685	0.777111	0.953431	0.97549	0.93692	1	0.891204	0.79697	0.965711	0.958333	0.729167	1.1875	1.0625	0.833333	1.33333	0.916667	0.708333	1.125	0.779886	0.733882	0.82451	0.588519	0.514167	0.67199	0.787654	0.702165	0.868895	0.681663	0.604279	0.759212	3.66667	2.91615	4.39635	4.39583	3.52083	5.29167	3.0625	2.39583	3.75052													0	0	0	0	0	0	0	0	0	0.791667	0.5	1	0.257576	0.0384259	0.5	0.875	0.625	1	0.30303	0.0416667	0.575758	0.104167	0.0208333	0.208333	0.3125	0.145833	0.5	0.0833333	0.0208333	0.166667	0.675798	0.609344	0.736629	0.474878	0.388989	0.559313	0.762485	0.671229	0.846908	0.552482	0.461913	0.637991	2.60417	2.04167	3.22917	3.47917	2.87448	4.14583	1.9375	1.5	2.39583	0.76546	0.732833	0.799909	0.564725	0.510927	0.614076	0.786208	0.742487	0.825898	0.653217	0.604362	0.698024	2.45312	2.21615	2.70586	2.76823	2.52331	3.03392	1.8724	1.68229	2.07812	0.708907	0.676793	0.741347	0.563101	0.527812	0.600647	0.759195	0.725309	0.792709	0.674279	0.639131	0.710216	19.625	17.7292	21.6469	22.1458	20.1865	24.2714	14.9792	13.4583	16.625	0.83609	0.810167	0.860285	0.728299	0.693229	0.762881	0.89729	0.872161	0.920392	0.794273	0.760021	0.828244	19.625	17.7292	21.6469	22.1458	20.1865	24.2714	17.5625	15.8542	19.3547	0.764165	0.726423	0.803017	0.639582	0.589659	0.695509	0.747789	0.697773	0.797614	0.814948	0.766346	0.861324	8.6875	7.54167	9.91823	7.58333	6.75	8.54219	6.16667	5.4375	6.95833	0.930168	0.903334	0.954935	0.881536	0.839547	0.92051	0.961909	0.939094	0.981178	0.906153	0.871407	0.939784	11.4167	10.437	12.375	12.2708	11.1661	13.4375	11.0208	10.062	11.9589	0.843474	0.819746	0.867625	0.749806	0.715495	0.786053	0.868996	0.845672	0.891403	0.838458	0.807795	0.869265	13.2431	12.1595	14.4861	14	12.8958	15.1948	11.5833	10.6319	12.5766	0.849154	0.825949	0.872654	0.746151	0.712979	0.780334	0.876882	0.854329	0.898775	0.829286	0.79825	0.85948	39.7292	36.4786	43.4583	42	38.6875	45.5844	34.75	31.8958	37.7297	0.857714	0.830525	0.882357	0.76109	0.722249	0.797287	0.871439	0.842436	0.898728	0.854674	0.820711	0.8848	105.938	88.7896	125.326	106.625	91.1333	122.927	91.9792	76.8323	108.278	0.83358	0.796442	0.869446	0.734952	0.681577	0.785313	0.861926	0.82511	0.894779	0.825432	0.776755	0.869902	108.667	84.8536	135.118	110.229	85.1557	137.037	96.0208	73.163	121.611	0.894692	0.854647	0.931232	0.833019	0.776443	0.88461	0.97406	0.956981	0.988555	0.848435	0.792903	0.900625	17.9375	15.5828	20.4589	22.2917	18.4557	27.5859	17.5833	15.2484	20.1057	0.861996	0.836558	0.885522	0.776354	0.73949	0.810835	0.902475	0.884623	0.91846	0.842847	0.808495	0.873731	77.5139	64.7979	92.1056	79.7153	66.651	94.4533	68.5278	56.6024	81.8597	0.861897	0.835035	0.885209	0.767087	0.727844	0.802194	0.878949	0.857555	0.897845	0.848831	0.817527	0.877693	232.542	194.394	276.317	239.146	199.953	283.36	205.583	169.807	245.579
Ratings (200 notes)	0.869793	0.792707	0.932657	0.675	0.550396	0.799641	0.836111	0.72244	0.934854	0.727778	0.613227	0.841234	1.625	1.25	2.04167	1.79167	1.41667	2.20833	1.33333	0.979167	1.6875	0.904444	0.825621	0.969714	0.521717	0.361767	0.672418	0.632184	0.456759	0.791703	0.710256	0.53169	0.854191	1.02083	0.729167	1.35417	0.875	0.604167	1.1875	0.625	0.375	0.875	0.768735	0.730644	0.804274	0.641308	0.592944	0.687702	0.826815	0.785624	0.863628	0.742203	0.692119	0.790255	9.4375	8.31198	10.688	10.2292	9.04115	11.5214	7.6875	6.6875	8.68802	0.89899	0.842593	0.954176	0.761261	0.643502	0.86459	0.906863	0.818182	0.976856	0.837963	0.726818	0.928571	1	0.75	1.25052	1.0625	0.833333	1.33333	0.854167	0.645833	1.0625	0.753293	0.699072	0.809718	0.59328	0.51288	0.669375	0.681405	0.595596	0.755193	0.808721	0.73947	0.871856	5.3125	4.29167	6.39583	4.39583	3.52083	5.29167	3.625	2.85417	4.4375													0	0	0	0	0	0	0	0	0	0.783333	0.666667	1	0.222222	0.05	0.448718	0.6	0.166667	1	0.333333	0.0909091	0.615556	0.166667	0.0416667	0.333854	0.3125	0.145833	0.5	0.104167	0.0208333	0.229167	0.655939	0.593199	0.711662	0.473417	0.395017	0.547971	0.711278	0.622282	0.799266	0.6384	0.554239	0.718102	3	2.47865	3.625	3.47917	2.87448	4.14583	2.16667	1.72917	2.66667	0.781647	0.753599	0.808201	0.591247	0.54027	0.639621	0.75877	0.709554	0.805478	0.722302	0.67411	0.768131	2.69531	2.43743	2.97148	2.76823	2.52331	3.03392	2.04948	1.83594	2.26829	0.74327	0.706059	0.778286	0.606593	0.564128	0.648105	0.76087	0.722231	0.797457	0.736662	0.695721	0.775535	21.5625	19.4995	23.7719	22.1458	20.1865	24.2714	16.3958	14.6875	18.1464	0.842794	0.812435	0.870234	0.740065	0.698545	0.778661	0.864555	0.832775	0.894349	0.83462	0.796974	0.87199	21.5625	19.4995	23.7719	22.1458	20.1865	24.2714	18.6458	16.7083	20.6885	0.746765	0.710862	0.783175	0.614763	0.566995	0.664	0.687406	0.64276	0.733422	0.853907	0.810578	0.894891	9.89583	8.625	11.3547	7.58333	6.75	8.54219	6.35417	5.66667	7.125	0.937557	0.91383	0.959293	0.89227	0.853362	0.927316	0.965818	0.943326	0.984463	0.92151	0.886689	0.950529	11.5417	10.5828	12.5208	12.2708	11.1661	13.4375	11.1458	10.2083	12.1255	0.842372	0.820366	0.863795	0.749033	0.717606	0.779753	0.839259	0.815606	0.863478	0.870012	0.841824	0.895405	14.3333	13.1319	15.6458	14	12.8958	15.1948	12.0486	11.0693	13.1736	0.849797	0.826122	0.870796	0.746832	0.713942	0.77901	0.84482	0.818573	0.871091	0.862197	0.834259	0.888041	43	39.3958	46.9375	42	38.6875	45.5844	36.1458	33.2078	39.5208	0.8533	0.823683	0.880047	0.756092	0.71502	0.793201	0.882773	0.854258	0.907642	0.837024	0.799286	0.871291	100.562	86.3724	116.232	106.625	91.1333	122.927	88.8958	75.6443	102.797	0.823615	0.784718	0.858089	0.720224	0.666816	0.767582	0.822647	0.772606	0.868734	0.855057	0.80827	0.891103	114.208	89.2062	141.294	110.229	85.1557	137.037	97.4792	74.3302	122.63	0.921077	0.881507	0.952222	0.872836	0.820258	0.917572	0.980567	0.961555	0.99513	0.889289	0.838315	0.930062	18.4375	16.3745	20.4375	22.2917	18.4557	27.5859	18.0625	16.0615	20.0839	0.865997	0.842335	0.885708	0.783051	0.749433	0.810902	0.895329	0.876339	0.913772	0.860457	0.832976	0.883807	77.7361	65.1587	91.8007	79.7153	66.651	94.4533	68.1458	56.6503	81.287	0.861696	0.835364	0.883345	0.766196	0.729429	0.798231	0.873939	0.848352	0.896204	0.851956	0.824653	0.875917	233.208	195.476	275.402	239.146	199.953	283.36	204.438	169.951	243.861
Ratings (25 notes)	0.719568	0.641087	0.797627	0.477468	0.365868	0.593597	0.70614	0.587202	0.8167	0.57906	0.451218	0.702089	1.35417	1.04167	1.70833	1.79167	1.41667	2.20833	0.9375	0.6875	1.1875	0.816162	0.710333	0.910985	0.289474	0.166667	0.410294	0.424731	0.252525	0.585718	0.49359	0.314015	0.679024	0.958333	0.666667	1.29219	0.875	0.604167	1.1875	0.416667	0.208333	0.688021	0.674653	0.62723	0.720407	0.50811	0.447645	0.56404	0.669983	0.605683	0.732831	0.664426	0.60095	0.719349	10.6458	8.95833	12.4583	10.2292	9.04115	11.5214	6.9375	5.93698	8	0.8806	0.805085	0.947952	0.589912	0.451178	0.728646	0.775	0.657386	0.887557	0.712963	0.569401	0.85716	1.04167	0.708333	1.39583	1.0625	0.833333	1.33333	0.729167	0.520833	0.9375	0.667065	0.615649	0.717459	0.466093	0.399412	0.535664	0.573625	0.502187	0.651096	0.727344	0.638732	0.807559	5.72917	4.66615	6.85417	4.39583	3.52083	5.29167	3.16667	2.5	3.85417													0	0	0	0	0	0	0	0	0				0	0	0	0	0	0	0	0	0	0.0416667	0	0.104167	0.3125	0.145833	0.5	0	0	0	0.55859	0.495415	0.626619	0.302591	0.234081	0.379766	0.654134	0.547259	0.754914	0.371327	0.292006	0.461441	2.10417	1.5625	2.64635	3.47917	2.87448	4.14583	1.375	0.979167	1.79167	0.697189	0.662372	0.732579	0.418018	0.364498	0.468778	0.611004	0.55	0.666916	0.564061	0.510673	0.615336	2.73438	2.39831	3.09115	2.76823	2.52331	3.03392	1.69531	1.51296	1.88555	0.623327	0.583855	0.658322	0.455818	0.412471	0.496565	0.631206	0.579399	0.678051	0.606627	0.559816	0.647202	21.875	19.1865	24.7292	22.1458	20.1865	24.2714	13.5625	12.1036	15.0844	0.761628	0.722444	0.793645	0.630467	0.58679	0.668613	0.803249	0.762198	0.845157	0.759088	0.715146	0.797044	21.875	19.1865	24.7292	22.1458	20.1865	24.2714	17.0417	15.1667	18.9589	0.606063	0.561352	0.649209	0.452966	0.40671	0.499746	0.515827	0.466862	0.567768	0.797003	0.743181	0.846114	12.6875	10.7703	14.9797	7.58333	6.75	8.54219	5.97917	5.1875	6.83333	0.893168	0.863003	0.920755	0.819893	0.774393	0.862837	0.900933	0.868909	0.932819	0.900491	0.863247	0.934727	12.5417	11.2286	13.9589	12.2708	11.1661	13.4375	11.1042	10.0203	12.1875	0.753619	0.724924	0.778957	0.634442	0.598955	0.668084	0.740003	0.708241	0.773126	0.81886	0.7845	0.848398	15.7014	14.0899	17.6194	14	12.8958	15.1948	11.375	10.333	12.4167	0.765664	0.735974	0.793588	0.630829	0.594618	0.667452	0.743907	0.707288	0.778846	0.807754	0.774035	0.836437	47.1042	42.2698	52.8583	42	38.6875	45.5844	34.125	30.999	37.25	0.75807	0.721206	0.792627	0.627805	0.584499	0.672055	0.862759	0.83354	0.888281	0.696834	0.652639	0.742506	85.8542	72.3719	101.359	106.625	91.1333	122.927	74.75	62.3318	88.1917	0.736107	0.688071	0.779361	0.609574	0.555482	0.659797	0.692638	0.639201	0.742542	0.824845	0.773215	0.869037	127.5	101.891	155.401	110.229	85.1557	137.037	94.9792	72.8323	118.239	0.883952	0.835918	0.924505	0.820712	0.758381	0.874965	0.925253	0.895217	0.95215	0.870879	0.815234	0.92093	20.3125	16.8542	24.9182	22.2917	18.4557	27.5859	18.8542	15.5818	23.2307	0.79271	0.761356	0.81947	0.686031	0.649494	0.719489	0.826883	0.80347	0.848783	0.797519	0.767584	0.82512	77.8889	65.1587	92.2495	79.7153	66.651	94.4533	62.8611	51.7694	75.1278	0.784899	0.757221	0.811478	0.657254	0.620084	0.693804	0.796048	0.767002	0.823671	0.775361	0.747507	0.802491	233.667	195.476	276.748	239.146	199.953	283.36	188.583	155.308	225.383
Ratings (300 notes)	0.844629	0.777647	0.910213	0.66559	0.551998	0.769728	0.789438	0.681247	0.885435	0.82094	0.723929	0.91481	1.85417	1.4375	2.3125	1.79167	1.41667	2.20833	1.41667	1.08333	1.75	0.844167	0.756806	0.924613	0.532184	0.366586	0.67587	0.75	0.57483	0.891304	0.644872	0.466641	0.796555	0.770833	0.520833	1.02083	0.875	0.604167	1.1875	0.541667	0.333333	0.750521	0.74986	0.709655	0.788044	0.618508	0.570886	0.665361	0.843683	0.801992	0.882088	0.710115	0.65482	0.760602	8.85417	7.64583	10.1458	10.2292	9.04115	11.5214	7.29167	6.31198	8.3125	0.88355	0.813739	0.939684	0.7625	0.64411	0.858027	0.894949	0.807967	0.96669	0.858796	0.749942	0.947009	1.10417	0.8125	1.41719	1.0625	0.833333	1.33333	0.895833	0.686979	1.10417	0.748836	0.699219	0.805417	0.598756	0.526652	0.679312	0.754258	0.675545	0.832719	0.742553	0.672696	0.814006	4.47917	3.54115	5.47917	4.39583	3.52083	5.29167	3.27083	2.58333	3.97969													0	0	0	0	0	0	0	0	0	0.9	0.8	1	0.138889	0	0.333333	0.4	0	1	0.151515	0	0.363636	0.145833	0.0416667	0.291667	0.3125	0.145833	0.5	0.0625	0	0.166667	0.61959	0.564513	0.672094	0.385547	0.314706	0.45192	0.671041	0.559024	0.775312	0.506211	0.418722	0.597836	2.58333	2.14583	3.10417	3.47917	2.87448	4.14583	1.79167	1.39583	2.22917	0.768658	0.741064	0.795038	0.56436	0.515563	0.611642	0.765313	0.721148	0.808091	0.680614	0.631109	0.727555	2.47396	2.2056	2.75781	2.76823	2.52331	3.03392	1.90885	1.71615	2.10156	0.725807	0.695243	0.755994	0.581278	0.543294	0.618904	0.783827	0.752754	0.816414	0.690078	0.650527	0.72807	19.7917	17.6448	22.0625	22.1458	20.1865	24.2714	15.2708	13.7292	16.8125	0.831084	0.805828	0.854352	0.720742	0.686363	0.754131	0.896657	0.871686	0.919385	0.79059	0.751125	0.826457	19.7917	17.6448	22.0625	22.1458	20.1865	24.2714	17.625	15.7896	19.5214	0.7542	0.714297	0.791938	0.624972	0.572527	0.676329	0.7106	0.663602	0.758269	0.839822	0.789765	0.883909	9.3125	8.02083	10.6875	7.58333	6.75	8.54219	6.14583	5.4375	6.89583	0.934325	0.90935	0.958075	0.886766	0.84606	0.925953	0.981626	0.965724	0.993599	0.901027	0.862794	0.936276	11.0417	10.1453	11.9375	12.2708	11.1661	13.4375	10.8333	9.95729	11.7292	0.83987	0.815756	0.862686	0.74416	0.70941	0.77671	0.862961	0.841198	0.883012	0.843813	0.813335	0.873209	13.3819	12.1526	14.6878	14	12.8958	15.1948	11.5347	10.5139	12.5557	0.842214	0.819254	0.864492	0.735279	0.702025	0.768538	0.8696	0.84589	0.892445	0.82575	0.792683	0.855509	40.1458	36.4578	44.0635	42	38.6875	45.5844	34.6042	31.5417	37.6672	0.842972	0.810049	0.87172	0.742502	0.697316	0.783126	0.886644	0.85992	0.911114	0.816871	0.773656	0.855839	98.5625	84.4552	116.043	106.625	91.1333	122.927	87.6458	73.8318	103.127	0.823548	0.783772	0.856684	0.721536	0.669331	0.76886	0.824123	0.779569	0.865762	0.856079	0.805802	0.89579	116.125	90.75	143.109	110.229	85.1557	137.037	98.25	74.5411	123.751	0.913228	0.869138	0.948816	0.86378	0.802464	0.913842	0.985004	0.973336	0.995119	0.875223	0.817076	0.923541	17.8333	15.8536	19.7083	22.2917	18.4557	27.5859	17.5208	15.5625	19.3339	0.859916	0.834277	0.88415	0.77594	0.739641	0.811571	0.89859	0.878048	0.916844	0.849391	0.816645	0.877254	77.5069	64.8189	91.5628	79.7153	66.651	94.4533	67.8056	55.955	81.462	0.851772	0.822526	0.877564	0.753577	0.713337	0.791409	0.866845	0.838204	0.89189	0.839468	0.808549	0.867858	232.521	194.457	274.689	239.146	199.953	283.36	203.417	167.865	244.386
Ratings (50 notes)	0.762554	0.698776	0.827344	0.503101	0.396725	0.610324	0.712917	0.598736	0.821986	0.632479	0.512492	0.742294	1.54167	1.25	1.85469	1.79167	1.41667	2.20833	1.0625	0.8125	1.3125	0.75	0.631563	0.858366	0.43711	0.291396	0.583433	0.628472	0.458333	0.783368	0.565385	0.403681	0.709574	0.770833	0.5	1.0625	0.875	0.604167	1.1875	0.4375	0.291667	0.604167	0.710436	0.670391	0.748973	0.567059	0.523292	0.611268	0.694022	0.642165	0.740779	0.764318	0.71669	0.809995	11.5833	10.0203	13.2917	10.2292	9.04115	11.5214	7.75	6.75	8.79167	0.8507	0.788228	0.911788	0.701754	0.588524	0.809226	0.796296	0.690793	0.893945	0.888889	0.794118	0.964317	1.25	0.958333	1.54219	1.0625	0.833333	1.33333	0.895833	0.6875	1.10417	0.739409	0.697214	0.78354	0.554174	0.486267	0.624724	0.720003	0.646373	0.796357	0.734773	0.654214	0.816681	4.52083	3.54167	5.52083	4.39583	3.52083	5.29167	3.1875	2.52083	3.875													0	0	0	0	0	0	0	0	0	1	1	1	0.181818	0	0.454545	0.666667	0	1	0.181818	0	0.454545	0.0625	0	0.145833	0.3125	0.145833	0.5	0.0416667	0	0.104167	0.610489	0.540409	0.675665	0.364731	0.283033	0.445923	0.559446	0.457826	0.65962	0.494491	0.3926	0.592819	3.25	2.70833	3.87552	3.47917	2.87448	4.14583	1.77083	1.37448	2.1875	0.72578	0.693363	0.756064	0.506861	0.459735	0.559428	0.679241	0.630983	0.73526	0.658947	0.613999	0.703269	2.8724	2.55462	3.21888	2.76823	2.52331	3.03392	1.89323	1.70573	2.09635	0.669719	0.632089	0.703109	0.516302	0.477584	0.551854	0.676827	0.635585	0.71966	0.681816	0.643849	0.715498	22.9792	20.437	25.751	22.1458	20.1865	24.2714	15.1458	13.6458	16.7708	0.803089	0.775278	0.827444	0.679883	0.64417	0.711425	0.815266	0.778194	0.850176	0.818274	0.783595	0.846835	22.9792	20.437	25.751	22.1458	20.1865	24.2714	18.2083	16.3958	20.0427	0.647925	0.611542	0.684469	0.494582	0.452911	0.53925	0.571727	0.528318	0.61905	0.798988	0.748142	0.847124	11.125	9.54167	13.2714	7.58333	6.75	8.54219	5.875	5.20833	6.625	0.91977	0.892704	0.94296	0.862398	0.819886	0.900132	0.922777	0.892523	0.950904	0.925348	0.89386	0.954733	12.4167	11.1875	13.7917	12.2708	11.1661	13.4375	11.3125	10.2911	12.313	0.790261	0.765713	0.813769	0.678954	0.64776	0.709734	0.769924	0.741283	0.798628	0.847537	0.820902	0.873049	15.5069	14.0205	17.2849	14	12.8958	15.1948	11.7986	10.8467	12.7986	0.803389	0.777141	0.828106	0.679869	0.646412	0.712763	0.77659	0.741293	0.809612	0.842412	0.817018	0.865298	46.5208	42.0615	51.8547	42	38.6875	45.5844	35.3958	32.5401	38.3958	0.824959	0.79579	0.852783	0.71285	0.674128	0.750089	0.874801	0.841637	0.901817	0.796339	0.760857	0.828162	98.3958	83.3109	115.69	106.625	91.1333	122.927	85.25	72.2469	99.3583	0.774378	0.726338	0.816073	0.656217	0.600336	0.70695	0.773943	0.723212	0.819922	0.807194	0.755315	0.851633	113.208	87.9135	140.86	110.229	85.1557	137.037	91.8125	70.2078	116.032	0.895211	0.85517	0.931148	0.832382	0.777743	0.882378	0.948558	0.922987	0.969389	0.87306	0.819451	0.922443	19.4167	16.4792	22.9583	22.2917	18.4557	27.5859	18.3125	15.4578	21.8135	0.831516	0.802071	0.856098	0.733816	0.696173	0.765651	0.865767	0.842878	0.885964	0.825531	0.795885	0.852136	77.0069	64.2677	91.4118	79.7153	66.651	94.4533	65.125	53.9852	77.4307	0.827348	0.800459	0.850312	0.714807	0.678262	0.746736	0.845389	0.818293	0.86964	0.812494	0.78415	0.836313	231.021	192.803	274.235	239.146	199.953	283.36	195.375	161.956	232.292
Ratings (med)	0.807891	0.742771	0.874632	0.617886	0.505823	0.724833	0.789912	0.694899	0.882906	0.740171	0.629884	0.84391	1.64583	1.29167	2.02083	1.79167	1.41667	2.20833	1.25	0.957812	1.5625	0.883951	0.772647	0.97619	0.505079	0.324379	0.675665	0.728261	0.521676	0.880952	0.598718	0.411058	0.771806	0.854167	0.541667	1.20885	0.875	0.604167	1.1875	0.5	0.291667	0.708333	0.738604	0.700684	0.778615	0.603872	0.555296	0.65587	0.797863	0.75024	0.843548	0.721259	0.673238	0.768346	9.47917	8.25	10.688	10.2292	9.04115	11.5214	7.4375	6.45833	8.50052	0.914286	0.857809	0.963552	0.851852	0.759247	0.928603	0.938095	0.870345	0.98612	0.912037	0.828934	0.982478	1.02083	0.791667	1.25052	1.0625	0.833333	1.33333	0.916667	0.708333	1.10469	0.737931	0.69363	0.78671	0.582378	0.514691	0.653432	0.720847	0.649268	0.793518	0.770819	0.711956	0.826204	4.6875	3.83281	5.62552	4.39583	3.52083	5.29167	3.39583	2.66667	4.14583													0	0	0	0	0	0	0	0	0	0.833333	0.666667	1	0.25	0.05	0.454545	0.8	0.333333	1	0.272727	0.0555556	0.5	0.145833	0.0208333	0.3125	0.3125	0.145833	0.5	0.0833333	0.0208333	0.166667	0.692361	0.624085	0.756155	0.426396	0.329274	0.521195	0.751737	0.641658	0.847965	0.526264	0.422645	0.633477	2.5	1.97865	3.125	3.47917	2.87448	4.14583	1.83333	1.41615	2.3125	0.784754	0.755957	0.814317	0.578164	0.530685	0.625746	0.785561	0.748002	0.821467	0.698351	0.650697	0.742889	2.54167	2.25781	2.83861	2.76823	2.52331	3.03392	1.92708	1.73171	2.14323	0.722308	0.690214	0.754283	0.577551	0.538391	0.619025	0.771425	0.74005	0.80686	0.696528	0.6564	0.735928	20.3333	18.0625	22.7089	22.1458	20.1865	24.2714	15.4167	13.8536	17.1458	0.817563	0.785946	0.847471	0.704651	0.660782	0.746743	0.870736	0.842883	0.897923	0.789588	0.746985	0.831033	20.3333	18.0625	22.7089	22.1458	20.1865	24.2714	17.5833	15.687	19.6047	0.726206	0.687809	0.765829	0.588422	0.541206	0.638561	0.712425	0.665602	0.758469	0.779881	0.731656	0.831647	8.66667	7.5	9.9375	7.58333	6.75	8.54219	5.85417	5.14583	6.62552	0.918002	0.889889	0.945639	0.861328	0.819691	0.904654	0.959663	0.941479	0.978262	0.891109	0.851719	0.928611	11.25	10.2495	12.2708	12.2708	11.1661	13.4375	10.8125	9.83281	11.8339	0.82059	0.799517	0.842704	0.718134	0.689039	0.749886	0.847608	0.827528	0.868721	0.820193	0.792021	0.849229	13.4167	12.222	14.75	14	12.8958	15.1948	11.4167	10.4583	12.528	0.830834	0.809807	0.851927	0.717543	0.687109	0.749424	0.85622	0.835422	0.877048	0.813973	0.785746	0.842304	40.25	36.6661	44.25	42	38.6875	45.5844	34.25	31.375	37.5839	0.819733	0.782811	0.854841	0.71324	0.66225	0.762073	0.875271	0.842671	0.905291	0.790942	0.742235	0.833156	97.8125	83.3318	114.219	106.625	91.1333	122.927	85.8333	72.6448	100.383	0.785603	0.732334	0.834585	0.681112	0.617617	0.742534	0.784363	0.723262	0.840087	0.820942	0.763762	0.869888	114.833	89.6437	142.917	110.229	85.1557	137.037	95.9792	72.3911	121.621	0.900817	0.857703	0.936783	0.842179	0.784909	0.891001	0.961435	0.938881	0.981677	0.870232	0.815584	0.917152	18.5208	16.2266	20.9589	22.2917	18.4557	27.5859	17.8542	15.562	20.3766	0.835385	0.808533	0.861345	0.74551	0.710852	0.780727	0.87369	0.846319	0.899253	0.827372	0.802034	0.854611	77.0556	64.2269	91.1219	79.7153	66.651	94.4533	66.5556	54.734	79.7734	0.828929	0.795424	0.860423	0.723043	0.676983	0.768472	0.850423	0.81463	0.880578	0.81193	0.777886	0.845631	231.167	192.681	273.366	239.146	199.953	283.36	199.667	164.202	239.32
Ratings (surg)	0.790736	0.728265	0.85675	0.595006	0.488221	0.70011	0.750439	0.640342	0.852316	0.758974	0.655194	0.854392	1.91667	1.5	2.375	1.79167	1.41667	2.20833	1.375	1.04167	1.72969	0.867593	0.761384	0.958974	0.489444	0.323134	0.654414	0.658095	0.466657	0.841291	0.6	0.415884	0.769697	0.8125	0.5	1.16667	0.875	0.604167	1.1875	0.520833	0.3125	0.729167	0.704339	0.659695	0.747956	0.565392	0.514454	0.617832	0.720468	0.666441	0.775131	0.740832	0.688493	0.789485	11.5208	9.81198	13.2083	10.2292	9.04115	11.5214	7.75	6.70781	8.83333	0.898851	0.845218	0.948722	0.644737	0.508043	0.771755	0.818182	0.705524	0.916667	0.731481	0.583283	0.861909	0.958333	0.729167	1.18802	1.0625	0.833333	1.33333	0.770833	0.583333	0.958333	0.755377	0.696652	0.809432	0.58474	0.503597	0.667368	0.745011	0.662421	0.825063	0.727916	0.644662	0.802236	4.27083	3.375	5.12552	4.39583	3.52083	5.29167	3.125	2.52083	3.75													0	0	0	0	0	0	0	0	0	1	1	1	0.0714286	0	0.230769	0.25	0	1	0.0909091	0	0.285714	0.0833333	0.0208333	0.166667	0.3125	0.145833	0.5	0.0208333	0	0.0625	0.587728	0.525158	0.646683	0.324471	0.253467	0.405675	0.59	0.483621	0.693909	0.441334	0.347772	0.542405	2.39583	1.95833	2.89583	3.47917	2.87448	4.14583	1.45833	1.10417	1.83333	0.734004	0.697863	0.768209	0.506282	0.454095	0.562065	0.699338	0.647396	0.755941	0.642749	0.589093	0.69342	2.74479	2.43216	3.08594	2.76823	2.52331	3.03392	1.8776	1.6875	2.07559	0.67975	0.643225	0.718106	0.530156	0.488845	0.573146	0.702228	0.658287	0.749405	0.67564	0.638539	0.71319	21.9583	19.4573	24.6875	22.1458	20.1865	24.2714	15.0208	13.5	16.6047	0.780706	0.748184	0.811223	0.652806	0.614551	0.691085	0.806731	0.770154	0.84252	0.777457	0.73917	0.814872	21.9583	19.4573	24.6875	22.1458	20.1865	24.2714	17.4167	15.6036	19.3125	0.623616	0.574814	0.672151	0.476738	0.424515	0.530072	0.518607	0.463183	0.578274	0.848767	0.811334	0.884146	13.9583	11.9786	16.1667	7.58333	6.75	8.54219	6.375	5.66615	7.14635	0.883094	0.856939	0.908698	0.78691	0.733333	0.838619	0.889279	0.839045	0.931241	0.856772	0.803081	0.903799	11.6667	10.5833	12.8547	12.2708	11.1661	13.4375	10.5417	9.54167	11.6047	0.760302	0.732104	0.789392	0.638818	0.601186	0.677524	0.738206	0.703153	0.772914	0.827665	0.795033	0.857386	15.8611	14.2361	17.6741	14	12.8958	15.1948	11.4444	10.4167	12.5352	0.768632	0.737487	0.799082	0.636478	0.596598	0.677491	0.742413	0.705019	0.779024	0.815051	0.782564	0.846182	47.5833	42.7083	53.0224	42	38.6875	45.5844	34.3333	31.25	37.6057	0.784125	0.743463	0.821752	0.663739	0.61825	0.710132	0.857043	0.825626	0.887115	0.743491	0.694955	0.78758	91.9167	77.8745	107.19	106.625	91.1333	122.927	77.9583	66.3745	89.9422	0.755916	0.70698	0.799759	0.630167	0.579619	0.681739	0.708916	0.650276	0.761279	0.84094	0.806258	0.871488	128.125	101.636	155.901	110.229	85.1557	137.037	94.0625	73.0203	116.826	0.83001	0.776796	0.879644	0.727415	0.654707	0.803112	0.951371	0.903893	0.983925	0.741891	0.671113	0.814888	14.9583	13.3125	16.7089	22.2917	18.4557	27.5859	14.4583	12.9167	16.125	0.78689	0.752668	0.82258	0.673774	0.630438	0.71968	0.83911	0.809188	0.867465	0.77544	0.739755	0.812827	78.3333	65.4443	92.8356	79.7153	66.651	94.4533	62.1597	52.0339	73.5427	0.79265	0.762317	0.822963	0.669881	0.631338	0.710286	0.800412	0.771011	0.830535	0.78592	0.754026	0.816275	235	196.333	278.507	239.146	199.953	283.36	186.479	156.102	220.628
Ratings+Augmentations	0.918132	0.869192	0.962439	0.76748	0.665849	0.866667	0.879487	0.779987	0.968421	0.844444	0.748239	0.928707	1.6875	1.3125	2.10417	1.79167	1.41667	2.20833	1.5	1.14583	1.89583	0.860238	0.782912	0.934957	0.588889	0.416667	0.748824	0.763889	0.589247	0.904762	0.65641	0.476842	0.807759	0.770833	0.5	1.04167	0.875	0.604167	1.1875	0.541667	0.333333	0.75	0.780228	0.741125	0.8144	0.657021	0.608033	0.702662	0.833914	0.793266	0.872758	0.752014	0.705242	0.795045	9.3125	8.125	10.5417	10.2292	9.04115	11.5214	7.60417	6.60365	8.58385	0.917347	0.864269	0.964609	0.852315	0.760092	0.930327	0.92381	0.860294	0.980326	0.923611	0.842838	0.984848	1.10417	0.833333	1.39583	1.0625	0.833333	1.33333	0.958333	0.729167	1.1875	0.803599	0.757926	0.846027	0.664459	0.588164	0.735678	0.818145	0.751384	0.876915	0.77643	0.709194	0.839329	4.20833	3.35417	5.14583	4.39583	3.52083	5.29167	3.39583	2.70781	4.125													0	0	0	0	0	0	0	0	0	0.888889	0.666667	1	0.166667	0	0.357143	0.277778	0	0.583333	0.272727	0	0.555556	0.229167	0.104167	0.375	0.3125	0.145833	0.5	0.0833333	0	0.1875	0.621401	0.563426	0.678216	0.406444	0.332676	0.483643	0.722979	0.627003	0.818259	0.545626	0.451949	0.634932	2.47917	2.0625	2.95833	3.47917	2.87448	4.14583	1.79167	1.4375	2.18802	0.805799	0.782119	0.830197	0.620746	0.574481	0.664532	0.809225	0.773507	0.847368	0.729115	0.680332	0.772029	2.47396	2.21875	2.73965	2.76823	2.52331	3.03392	1.98438	1.79421	2.1849	0.757126	0.726095	0.786967	0.620749	0.580885	0.658668	0.818921	0.788394	0.849356	0.719341	0.678773	0.755158	19.7917	17.75	21.9172	22.1458	20.1865	24.2714	15.875	14.3536	17.4792	0.844376	0.815891	0.870116	0.741835	0.702693	0.778077	0.912094	0.886761	0.935415	0.802449	0.762343	0.839453	19.7917	17.75	21.9172	22.1458	20.1865	24.2714	17.8125	16.0411	19.6672	0.783564	0.740415	0.825175	0.667224	0.614568	0.723002	0.730252	0.681894	0.781029	0.872358	0.822684	0.916285	9.375	8.16667	10.8755	7.58333	6.75	8.54219	6.60417	5.8125	7.52135	0.956871	0.924413	0.982309	0.930607	0.887569	0.967823	0.980569	0.968064	0.991129	0.947182	0.905341	0.981213	11.7708	10.687	12.8125	12.2708	11.1661	13.4375	11.5208	10.5	12.5214	0.861604	0.83564	0.884999	0.779889	0.746247	0.813366	0.874305	0.855255	0.893191	0.873996	0.840337	0.90163	13.6458	12.4573	14.9944	14	12.8958	15.1948	11.9792	10.9719	13.0903	0.866467	0.842232	0.887794	0.772825	0.738084	0.804919	0.885672	0.866626	0.903877	0.855087	0.822084	0.884006	40.9375	37.3719	44.9833	42	38.6875	45.5844	35.9375	32.9156	39.2708	0.849561	0.813787	0.879991	0.75471	0.70605	0.799024	0.90425	0.879539	0.9267	0.820062	0.769762	0.861129	96.3958	82.6661	111.837	106.625	91.1333	122.927	86.7708	73.9141	101.088	0.822095	0.77429	0.862113	0.722752	0.659396	0.77795	0.79309	0.733588	0.845083	0.882114	0.841198	0.917265	119.5	93.9745	149.004	110.229	85.1557	137.037	99.8542	76.4755	125.446	0.943156	0.903779	0.976445	0.914017	0.862261	0.958451	0.985224	0.974715	0.993975	0.926775	0.873923	0.971232	19.4167	16.874	22	22.2917	18.4557	27.5859	19.0625	16.6224	21.5214	0.871604	0.84467	0.894962	0.79716	0.760785	0.830282	0.894188	0.868849	0.915398	0.876317	0.847366	0.9001	78.4375	65.7498	92.4149	79.7153	66.651	94.4533	68.5625	57.125	81.9743	0.862423	0.831738	0.887646	0.770495	0.725656	0.809441	0.868666	0.835937	0.894324	0.857999	0.826814	0.885053	235.312	197.249	277.245	239.146	199.953	283.36	205.688	171.375	245.923
Ratings+Augmentations (10 notes)	0.6868	0.591149	0.780341	0.274847	0.17352	0.387878	0.653333	0.486096	0.815484	0.311538	0.192934	0.437417	0.8125	0.5625	1.08333	1.79167	1.41667	2.20833	0.520833	0.333333	0.729167	0.6875	0.611111	0.77195	0.252381	0.157407	0.352442	0.356399	0.22478	0.490399	0.485897	0.32497	0.648194	1.20833	0.854167	1.625	0.875	0.604167	1.1875	0.416667	0.25	0.645833	0.581829	0.542621	0.62054	0.422875	0.383828	0.463833	0.558491	0.506101	0.606028	0.661972	0.609008	0.706745	13.1458	11.2703	15.3125	10.2292	9.04115	11.5214	6.91667	5.9375	7.97917	0.856	0.781464	0.926667	0.510684	0.369826	0.642884	0.810345	0.677778	0.927101	0.590278	0.436505	0.72549	0.791667	0.583333	1	1.0625	0.833333	1.33333	0.604167	0.4375	0.770833	0.518149	0.473914	0.56798	0.312942	0.262964	0.371205	0.366758	0.306935	0.432097	0.709838	0.639635	0.77944	8.47917	6.89583	10.3547	4.39583	3.52083	5.29167	3.0625	2.4375	3.6875													0	0	0	0	0	0	0	0	0				0	0	0	0	0	0	0	0	0	0.0208333	0	0.0625	0.3125	0.145833	0.5	0	0	0	0.513406	0.446623	0.588959	0.261456	0.192503	0.33477	0.350478	0.264497	0.44026	0.453396	0.352218	0.547141	4.83333	3.91667	5.75	3.47917	2.87448	4.14583	1.79167	1.33333	2.27135	0.603007	0.568311	0.635967	0.321695	0.281915	0.364571	0.473852	0.429286	0.523109	0.519067	0.476467	0.565767	3.66146	3.2498	4.18236	2.76823	2.52331	3.03392	1.66406	1.51296	1.8334	0.5266	0.495884	0.554906	0.364148	0.3367	0.390352	0.477293	0.442197	0.508627	0.605815	0.574661	0.634951	29.2917	25.9984	33.4589	22.1458	20.1865	24.2714	13.3125	12.1036	14.6672	0.719302	0.690809	0.744589	0.570706	0.536496	0.601624	0.653832	0.613851	0.690585	0.826246	0.798502	0.852445	29.2917	25.9984	33.4589	22.1458	20.1865	24.2714	18.25	16.5208	20.0422	0.413434	0.371531	0.455521	0.273067	0.237817	0.310726	0.312984	0.271272	0.35898	0.715704	0.650938	0.771585	20.7292	17.2911	24.7302	7.58333	6.75	8.54219	5.39583	4.64531	6.20833	0.826763	0.780448	0.867053	0.730308	0.671643	0.78357	0.839507	0.802981	0.877117	0.835754	0.779268	0.885587	12.25	10.9167	13.6458	12.2708	11.1661	13.4375	10.2708	9.20729	11.313	0.653166	0.624853	0.681096	0.524694	0.49187	0.556631	0.602108	0.575108	0.630988	0.792568	0.758711	0.825363	20.7569	18.5415	23.6392	14	12.8958	15.1948	11.3056	10.4443	12.2918	0.667466	0.634246	0.700162	0.512765	0.473714	0.551183	0.577982	0.536711	0.617492	0.812295	0.782658	0.840271	62.2708	55.6245	70.9177	42	38.6875	45.5844	33.9167	31.3328	36.8755	0.734162	0.699601	0.764496	0.591963	0.553462	0.626087	0.805837	0.772536	0.837382	0.695882	0.652968	0.735205	90.5833	77.3688	105.754	106.625	91.1333	122.927	72.7083	62.124	84.4797	0.629757	0.581742	0.681824	0.484282	0.435717	0.536336	0.628768	0.570564	0.690749	0.682007	0.625911	0.736656	119.271	94.9911	145.763	110.229	85.1557	137.037	80.5	61.5182	101.068	0.787627	0.728723	0.842377	0.691221	0.619097	0.759877	0.891567	0.858641	0.920857	0.744893	0.669468	0.817737	16.4375	14.375	18.563	22.2917	18.4557	27.5859	14.7917	12.8953	16.6672	0.717182	0.686311	0.746572	0.589155	0.555299	0.622795	0.775391	0.754094	0.799309	0.707594	0.673628	0.739744	75.4306	63.4922	89.0576	79.7153	66.651	94.4533	56	46.8769	66.4589	0.722438	0.696259	0.749604	0.573689	0.543597	0.606398	0.740753	0.711311	0.772337	0.708793	0.681913	0.735134	226.292	190.477	267.173	239.146	199.953	283.36	168	140.631	199.377
Ratings+Augmentations (100 notes)	0.846735	0.783405	0.906238	0.662892	0.550416	0.772124	0.816729	0.712041	0.909107	0.777778	0.673209	0.884589	1.72917	1.33281	2.20833	1.79167	1.41667	2.20833	1.3125	1	1.625	0.84381	0.760044	0.923215	0.468687	0.311102	0.608607	0.548387	0.378164	0.706897	0.701282	0.508668	0.848965	1.16667	0.833333	1.47917	0.875	0.604167	1.1875	0.583333	0.375	0.791667	0.69665	0.661902	0.730945	0.548785	0.507437	0.590912	0.723003	0.677256	0.764788	0.697479	0.652491	0.74042	10.1458	8.66615	11.75	10.2292	9.04115	11.5214	7.22917	6.25	8.33385	0.909226	0.854495	0.959596	0.747297	0.631407	0.853835	0.876263	0.791667	0.957173	0.847222	0.730714	0.944444	1.08333	0.8125	1.375	1.0625	0.833333	1.33333	0.895833	0.6875	1.125	0.740494	0.692588	0.790794	0.601724	0.539728	0.669444	0.787455	0.723114	0.851857	0.734662	0.67065	0.795655	4.14583	3.35417	4.95885	4.39583	3.52083	5.29167	3.1875	2.54167	3.89583													0	0	0	0	0	0	0	0	0	0.916667	0.666667	1	0.291667	0.0623264	0.545568	0.7	0.25	1	0.363636	0.111111	0.636364	0.125	0.0416667	0.229167	0.3125	0.145833	0.5	0.0833333	0.0208333	0.166667	0.663615	0.592688	0.733727	0.453437	0.362836	0.548958	0.767202	0.681676	0.859135	0.538132	0.431402	0.64037	2.41667	1.85417	3.02083	3.47917	2.87448	4.14583	1.85417	1.375	2.33333	0.761732	0.733229	0.787437	0.561235	0.503424	0.613768	0.74886	0.699571	0.793707	0.68606	0.631894	0.734729	2.60156	2.33327	2.89844	2.76823	2.52331	3.03392	1.89323	1.70046	2.09642	0.702481	0.669613	0.733259	0.553214	0.514386	0.590592	0.7359	0.699705	0.771928	0.68885	0.6499	0.725545	20.8125	18.6661	23.1875	22.1458	20.1865	24.2714	15.1458	13.6036	16.7714	0.8118	0.786643	0.837023	0.692739	0.658341	0.727308	0.852307	0.820663	0.882203	0.795169	0.757639	0.830106	20.8125	18.6661	23.1875	22.1458	20.1865	24.2714	17.5208	15.8125	19.3542	0.725516	0.676392	0.770947	0.597492	0.537935	0.653045	0.662252	0.607016	0.717528	0.829589	0.774818	0.879762	9.89583	8.64531	11.3542	7.58333	6.75	8.54219	6.1875	5.5	6.95885	0.936262	0.912744	0.957038	0.889793	0.851227	0.923794	0.965624	0.942159	0.983153	0.917241	0.88363	0.948358	11.6667	10.5203	12.8755	12.2708	11.1661	13.4375	11.2083	10.125	12.2922	0.824526	0.797939	0.849088	0.726675	0.690863	0.759544	0.826728	0.796419	0.85286	0.847333	0.8167	0.877084	14.125	12.7637	15.5839	14	12.8958	15.1948	11.6389	10.6528	12.6736	0.827716	0.801787	0.852434	0.715978	0.678588	0.751832	0.833731	0.801787	0.862122	0.831919	0.799254	0.861697	42.375	38.2911	46.7516	42	38.6875	45.5844	34.9167	31.9583	38.0208	0.821135	0.791914	0.850762	0.709172	0.668731	0.75047	0.884209	0.857291	0.90911	0.780311	0.740143	0.820529	92.7708	78.7271	108.528	106.625	91.1333	122.927	81.8542	69.1661	95.5021	0.809859	0.768934	0.848707	0.702996	0.648692	0.754457	0.784535	0.735197	0.829042	0.852795	0.812253	0.887794	119.583	93.7667	146.63	110.229	85.1557	137.037	96.4583	73.9776	120.279	0.912708	0.876941	0.944475	0.857597	0.806227	0.905174	0.972468	0.951675	0.988185	0.876654	0.826425	0.921716	19.5833	16.2911	23.9599	22.2917	18.4557	27.5859	19.0208	15.8125	23.4401	0.847901	0.821802	0.872718	0.756588	0.719846	0.792093	0.880404	0.858335	0.90136	0.836587	0.806589	0.864909	77.3125	63.8328	91.8479	79.7153	66.651	94.4533	65.7778	54.3123	78.8903	0.835128	0.807087	0.86254	0.72873	0.688196	0.767752	0.854797	0.826478	0.880341	0.820263	0.788891	0.850469	231.938	191.498	275.544	239.146	199.953	283.36	197.333	162.937	236.671
Ratings+Augmentations (200 notes)	0.858751	0.792316	0.918363	0.778205	0.676121	0.865325	0.861404	0.77991	0.93027	0.882051	0.802611	0.949524	1.89583	1.5	2.35469	1.79167	1.41667	2.20833	1.5	1.1875	1.83385	0.886508	0.814153	0.952521	0.601149	0.442029	0.748151	0.717949	0.555469	0.858025	0.747436	0.566635	0.891116	0.9375	0.666667	1.20833	0.875	0.604167	1.1875	0.625	0.395833	0.854688	0.759094	0.7193	0.79697	0.630273	0.580954	0.679095	0.817524	0.771828	0.86225	0.726664	0.680833	0.769375	9.27083	8	10.5417	10.2292	9.04115	11.5214	7.47917	6.5	8.52083	0.945853	0.899383	0.988506	0.791667	0.668546	0.90556	0.930208	0.858094	0.988235	0.819444	0.7	0.926471	0.979167	0.708333	1.27083	1.0625	0.833333	1.33333	0.875	0.645833	1.10417	0.798231	0.757001	0.841362	0.673774	0.613266	0.740175	0.791918	0.728753	0.854551	0.828461	0.773451	0.87803	4.72917	3.83281	5.72969	4.39583	3.52083	5.29167	3.625	2.89531	4.37552													0	0	0	0	0	0	0	0	0	0.854167	0.7	1	0.527778	0.269167	0.772727	0.833333	0.5625	1	0.621212	0.347153	0.866759	0.208333	0.0833333	0.354167	0.3125	0.145833	0.5	0.166667	0.0625	0.291667	0.608493	0.554785	0.660173	0.410494	0.340791	0.475771	0.711406	0.619076	0.799789	0.56447	0.471641	0.654283	2.66667	2.125	3.25	3.47917	2.87448	4.14583	1.85417	1.45833	2.29167	0.793134	0.772741	0.812707	0.631557	0.595536	0.6673	0.807979	0.775003	0.840963	0.747549	0.710661	0.783666	2.58594	2.32552	2.85697	2.76823	2.52331	3.03392	2.01562	1.8151	2.21875	0.752379	0.728903	0.776171	0.610348	0.58072	0.641838	0.789843	0.761181	0.818381	0.728664	0.697669	0.759386	20.6875	18.6042	22.8557	22.1458	20.1865	24.2714	16.125	14.5208	17.75	0.839962	0.820594	0.860054	0.730127	0.702174	0.7601	0.881402	0.856167	0.905802	0.813758	0.783792	0.841886	20.6875	18.6042	22.8557	22.1458	20.1865	24.2714	18.0625	16.3328	19.8958	0.735652	0.695242	0.776771	0.604245	0.550031	0.657949	0.674121	0.620039	0.726365	0.851695	0.806866	0.895904	10.2083	8.79063	12.0214	7.58333	6.75	8.54219	6.41667	5.66667	7.25052	0.9474	0.928526	0.965331	0.906835	0.875039	0.936752	0.958766	0.935624	0.979624	0.944278	0.920378	0.966341	11.9583	10.9583	12.8964	12.2708	11.1661	13.4375	11.4583	10.4995	12.4172	0.841005	0.819927	0.861197	0.747069	0.716966	0.776871	0.838096	0.809084	0.863687	0.86991	0.847421	0.891545	14.2847	12.9722	15.7781	14	12.8958	15.1948	11.9792	11	13.028	0.850276	0.830531	0.869262	0.745473	0.715785	0.774732	0.84982	0.819264	0.87694	0.858668	0.837509	0.878166	42.8542	38.9167	47.3344	42	38.6875	45.5844	35.9375	33	39.0839	0.842041	0.814409	0.867127	0.738144	0.698878	0.775472	0.886339	0.860848	0.911314	0.818153	0.776778	0.857607	97.3125	83.5797	112.876	106.625	91.1333	122.927	86.1875	73.9964	99.8354	0.808838	0.767142	0.848745	0.703682	0.650214	0.756137	0.79615	0.743471	0.844962	0.854527	0.80826	0.893967	119.125	93.1911	147.736	110.229	85.1557	137.037	98.0833	74.6453	123.234	0.928137	0.893133	0.955149	0.88232	0.83717	0.921671	0.956161	0.924298	0.981211	0.922087	0.876523	0.955297	19.9583	17.7068	22.375	22.2917	18.4557	27.5859	18.9792	16.7083	21.3359	0.859672	0.836894	0.881338	0.774715	0.744327	0.805426	0.87955	0.858462	0.89867	0.864922	0.841331	0.886744	78.7986	66.097	93.1656	79.7153	66.651	94.4533	67.75	56.2965	80.6922	0.850732	0.824856	0.873757	0.75021	0.713653	0.784559	0.857446	0.829018	0.880647	0.8459	0.820049	0.87044	236.396	198.291	279.497	239.146	199.953	283.36	203.25	168.89	242.077
Ratings+Augmentations (25 notes)	0.753016	0.680507	0.826626	0.453488	0.352713	0.567396	0.723684	0.598255	0.854225	0.544872	0.424164	0.67039	1.29167	1	1.60417	1.79167	1.41667	2.20833	0.916667	0.666667	1.1875	0.680688	0.572202	0.791779	0.287037	0.17171	0.412165	0.408602	0.255742	0.561288	0.529487	0.3625	0.68891	1.16667	0.854167	1.5	0.875	0.604167	1.1875	0.4375	0.270833	0.625	0.685668	0.649108	0.721069	0.524906	0.476133	0.570756	0.685737	0.626789	0.742924	0.711505	0.658847	0.757968	11.2708	9.60417	13.0224	10.2292	9.04115	11.5214	7.22917	6.33333	8.25	0.890136	0.825655	0.948724	0.635135	0.5	0.76567	0.836022	0.721422	0.932809	0.706019	0.569011	0.840728	0.875	0.645833	1.125	1.0625	0.833333	1.33333	0.708333	0.520833	0.916667	0.684097	0.644275	0.723493	0.513292	0.459896	0.568703	0.624022	0.559534	0.692239	0.791621	0.733808	0.848787	5.35417	4.4375	6.35521	4.39583	3.52083	5.29167	3.33333	2.6875	3.97917													0	0	0	0	0	0	0	0	0	1	1	1	0.0833333	0	0.273052	0.5	0	1	0.0909091	0	0.333333	0.0416667	0	0.104167	0.3125	0.145833	0.5	0.0208333	0	0.0625	0.637289	0.571243	0.699292	0.35028	0.271304	0.432447	0.676667	0.572031	0.776071	0.433176	0.339325	0.529647	2.25	1.72865	2.79167	3.47917	2.87448	4.14583	1.58333	1.16667	2	0.709748	0.678254	0.740237	0.446707	0.39869	0.497769	0.655871	0.603743	0.704808	0.598196	0.553022	0.645118	2.78125	2.4791	3.14329	2.76823	2.52331	3.03392	1.77865	1.61458	1.95592	0.644798	0.614	0.67389	0.485834	0.452749	0.517287	0.657175	0.618354	0.695055	0.646203	0.614526	0.677486	22.25	19.8328	25.1464	22.1458	20.1865	24.2714	14.2292	12.9167	15.6474	0.787239	0.766232	0.807905	0.65501	0.628317	0.6827	0.800304	0.766603	0.832173	0.792608	0.762632	0.822425	22.25	19.8328	25.1464	22.1458	20.1865	24.2714	17.4792	15.8328	19.3339	0.576059	0.53104	0.617558	0.420959	0.377689	0.462939	0.462519	0.419952	0.506937	0.809771	0.758458	0.855372	14.2292	12.2292	16.7714	7.58333	6.75	8.54219	6.04167	5.31198	6.85417	0.911059	0.876998	0.940626	0.853428	0.804359	0.897335	0.936868	0.907179	0.96311	0.895935	0.853705	0.932297	11.8542	10.6042	13.1464	12.2708	11.1661	13.4375	11	9.91667	12.0625	0.758119	0.73429	0.782473	0.643132	0.612252	0.672604	0.73323	0.707193	0.759956	0.832771	0.803875	0.85956	16.1111	14.5484	18.0837	14	12.8958	15.1948	11.5069	10.5556	12.5488	0.768544	0.742006	0.794179	0.632758	0.598245	0.667495	0.727868	0.694313	0.761894	0.824193	0.798477	0.848223	48.3333	43.6453	54.251	42	38.6875	45.5844	34.5208	31.6667	37.6464	0.773174	0.744318	0.799403	0.640248	0.603995	0.674936	0.868527	0.838992	0.894914	0.712565	0.676866	0.747137	87.2083	73.7047	102.426	106.625	91.1333	122.927	75.5	63.749	88.1896	0.714884	0.669241	0.753647	0.577277	0.527902	0.621553	0.672425	0.621443	0.723506	0.801104	0.75846	0.840304	125.375	100.56	151.301	110.229	85.1557	137.037	90.8333	70.3328	112.676	0.88671	0.833713	0.930455	0.828773	0.765603	0.88608	0.971013	0.951662	0.985509	0.84512	0.782074	0.90199	18.2917	15.187	22.2104	22.2917	18.4557	27.5859	17.8542	14.7917	21.8344	0.791589	0.763472	0.815409	0.682099	0.648239	0.711508	0.837322	0.816928	0.856075	0.786263	0.757532	0.812071	76.9583	64.6658	90.6361	79.7153	66.651	94.4533	61.3958	50.9778	72.82	0.77876	0.753293	0.801152	0.645176	0.613166	0.675291	0.793078	0.765934	0.817558	0.767298	0.743905	0.790366	230.875	193.997	271.908	239.146	199.953	283.36	184.188	152.933	218.46
Ratings+Augmentations (300 notes)	0.852982	0.796412	0.910171	0.744444	0.646802	0.841485	0.854955	0.783322	0.924032	0.852991	0.76507	0.926833	1.79167	1.35417	2.22969	1.79167	1.41667	2.20833	1.45833	1.125	1.77135	0.873737	0.791433	0.944459	0.616667	0.455556	0.747932	0.75	0.586271	0.879328	0.767949	0.605028	0.896212	0.958333	0.666146	1.27083	0.875	0.604167	1.1875	0.645833	0.416146	0.895833	0.750606	0.713912	0.787687	0.617176	0.572955	0.662725	0.799217	0.759895	0.841859	0.745168	0.692616	0.797796	9.75	8.4375	11.0214	10.2292	9.04115	11.5214	7.6875	6.66667	8.77083	0.920875	0.864578	0.967742	0.809259	0.698197	0.903925	0.891176	0.808071	0.965711	0.87963	0.773118	0.964927	1.10417	0.833333	1.41667	1.0625	0.833333	1.33333	0.9375	0.708333	1.16667	0.771622	0.724393	0.822562	0.627412	0.556698	0.702521	0.737887	0.66521	0.806643	0.807041	0.747272	0.868654	4.77083	3.85417	5.73021	4.39583	3.52083	5.29167	3.5	2.79115	4.22917													0	0	0	0	0	0	0	0	0	0.866667	0.666667	1	0.25	0.0588235	0.461538	0.409091	0.125	0.727273	0.409091	0.125	0.7	0.25	0.125	0.395833	0.3125	0.145833	0.5	0.104167	0.0208333	0.1875	0.615715	0.553141	0.675258	0.369921	0.291024	0.446337	0.687979	0.57933	0.792884	0.469426	0.369171	0.569193	2.375	1.85417	2.95833	3.47917	2.87448	4.14583	1.64583	1.25	2.0625	0.787438	0.760984	0.812084	0.598055	0.551525	0.640744	0.767627	0.727907	0.803987	0.72713	0.681904	0.768753	2.625	2.35677	2.90371	2.76823	2.52331	3.03392	1.9974	1.80202	2.20052	0.738351	0.706376	0.767355	0.595945	0.557715	0.631161	0.768209	0.73604	0.799266	0.723262	0.681163	0.760862	21	18.8542	23.2297	22.1458	20.1865	24.2714	15.9792	14.4161	17.6042	0.837017	0.811077	0.860984	0.729325	0.691659	0.764891	0.870593	0.843071	0.895182	0.819921	0.779859	0.856776	21	18.8542	23.2297	22.1458	20.1865	24.2714	18.2083	16.375	20.0208	0.734095	0.696331	0.773195	0.599643	0.553054	0.650127	0.699743	0.655311	0.746686	0.81223	0.759314	0.860614	9.10417	7.95833	10.4589	7.58333	6.75	8.54219	6.04167	5.35365	6.85417	0.935072	0.909821	0.95999	0.890197	0.849301	0.930324	0.975847	0.96196	0.988343	0.907799	0.869198	0.944453	11.25	10.2708	12.2089	12.2708	11.1661	13.4375	10.9583	10.0417	11.8958	0.835395	0.811704	0.858247	0.739722	0.708192	0.770879	0.848728	0.826916	0.870851	0.84665	0.812586	0.87904	13.7847	12.5554	15.1394	14	12.8958	15.1948	11.7361	10.7776	12.7708	0.843374	0.819324	0.865685	0.736989	0.70339	0.768954	0.856701	0.832403	0.879909	0.840401	0.804661	0.873272	41.3542	37.6661	45.4182	42	38.6875	45.5844	35.2083	32.3328	38.3125	0.843908	0.808571	0.874756	0.745258	0.696637	0.787935	0.885139	0.858891	0.910172	0.822726	0.776144	0.862876	99.375	84.299	117.271	106.625	91.1333	122.927	87.9583	74.2078	102.726	0.810385	0.765318	0.848337	0.705707	0.647481	0.755536	0.818496	0.767117	0.866623	0.831502	0.784064	0.874618	113.562	89.1797	140.342	110.229	85.1557	137.037	95.6458	73.0828	120.552	0.919724	0.884025	0.949658	0.869493	0.819273	0.915279	0.982375	0.970285	0.99251	0.882153	0.833175	0.925406	18.5208	16.2495	20.876	22.2917	18.4557	27.5859	18.1875	15.9984	20.4797	0.858006	0.831114	0.880977	0.773486	0.737599	0.806328	0.895337	0.87304	0.914449	0.845461	0.814999	0.871959	77.1528	64.6309	91.1394	79.7153	66.651	94.4533	67.2639	55.609	80.2552	0.849516	0.819231	0.8751	0.749855	0.706911	0.787531	0.866424	0.835433	0.893193	0.835753	0.804716	0.863317	231.458	193.893	273.418	239.146	199.953	283.36	201.792	166.827	240.766
Ratings+Augmentations (50 notes)	0.775818	0.704886	0.846791	0.495833	0.377069	0.609577	0.71625	0.591265	0.831061	0.623932	0.499162	0.741254	1.5	1.1875	1.83385	1.79167	1.41667	2.20833	1.0625	0.791667	1.33333	0.79537	0.689694	0.898839	0.475926	0.320101	0.637693	0.742424	0.562387	0.907556	0.529487	0.362308	0.683363	0.666667	0.4375	0.895833	0.875	0.604167	1.1875	0.4375	0.270833	0.604688	0.699741	0.6644	0.73344	0.553417	0.509097	0.596746	0.678401	0.632119	0.720454	0.753028	0.71143	0.793004	11.9167	10.2083	13.7505	10.2292	9.04115	11.5214	7.64583	6.70781	8.66667	0.904147	0.853279	0.952395	0.735648	0.620093	0.848788	0.877604	0.794086	0.953133	0.810185	0.692888	0.918922	0.979167	0.729167	1.25	1.0625	0.833333	1.33333	0.8125	0.625	1.02083	0.719798	0.670638	0.769289	0.552052	0.484946	0.626422	0.654859	0.586859	0.726139	0.771189	0.704551	0.838892	5.0625	4.08333	6.08385	4.39583	3.52083	5.29167	3.375	2.66667	4.14583													0	0	0	0	0	0	0	0	0	1	1	1	0.25	0	0.5	0.75	0	1	0.272727	0	0.571429	0.0833333	0.0208333	0.166667	0.3125	0.145833	0.5	0.0625	0	0.145833	0.627666	0.553144	0.702815	0.339145	0.251516	0.428394	0.697685	0.575154	0.800451	0.396198	0.299955	0.49378	2.10417	1.64583	2.60469	3.47917	2.87448	4.14583	1.54167	1.125	1.97917	0.740191	0.712905	0.768658	0.5096	0.456176	0.56469	0.706476	0.660812	0.754472	0.63468	0.583388	0.684122	2.78906	2.47122	3.13281	2.76823	2.52331	3.03392	1.86719	1.67962	2.06003	0.674818	0.641595	0.706815	0.520318	0.482626	0.557013	0.68607	0.645711	0.722549	0.676668	0.641688	0.712597	22.3125	19.7698	25.0625	22.1458	20.1865	24.2714	14.9375	13.437	16.4802	0.80202	0.772158	0.826586	0.679095	0.640512	0.711885	0.815437	0.777565	0.847211	0.803733	0.768739	0.832071	22.3125	19.7698	25.0625	22.1458	20.1865	24.2714	17.8542	16.0833	19.688	0.687532	0.651577	0.726364	0.54188	0.495567	0.59199	0.622908	0.576765	0.673162	0.81362	0.765007	0.861127	10.4792	8.95833	12.3542	7.58333	6.75	8.54219	6.02083	5.35417	6.72969	0.927096	0.900919	0.949348	0.874732	0.835776	0.910696	0.931639	0.904389	0.956212	0.929004	0.899199	0.955573	12.2292	11.1458	13.3339	12.2708	11.1661	13.4375	11.3333	10.3536	12.313	0.805549	0.782186	0.827549	0.698569	0.668225	0.727467	0.789995	0.762204	0.817658	0.848786	0.82307	0.874791	15.0069	13.5625	16.7158	14	12.8958	15.1948	11.7361	10.7986	12.7155	0.815393	0.790654	0.837582	0.696081	0.663332	0.726096	0.799695	0.767837	0.828707	0.841139	0.815022	0.865885	45.0208	40.6875	50.1474	42	38.6875	45.5844	35.2083	32.3958	38.1464	0.808615	0.774972	0.836137	0.690635	0.648707	0.726992	0.863515	0.828178	0.891926	0.771778	0.733944	0.806125	96.3333	80.8255	113.689	106.625	91.1333	122.927	82.6667	69.8495	96.699	0.761427	0.717238	0.801621	0.638494	0.585569	0.68879	0.76829	0.714042	0.814634	0.787755	0.741531	0.832657	112.333	87.9531	137.312	110.229	85.1557	137.037	89.5208	69.0615	111.838	0.907153	0.869021	0.939228	0.849825	0.797905	0.893801	0.956838	0.93081	0.978481	0.881482	0.832108	0.922515	19.4375	16.6245	22.8755	22.2917	18.4557	27.5859	18.5	15.7906	21.7922	0.825732	0.797477	0.850708	0.726318	0.691154	0.758742	0.862881	0.839608	0.884578	0.813672	0.781155	0.840757	76.0347	63.3398	89.8747	79.7153	66.651	94.4533	63.5625	52.9438	75.4104	0.814275	0.785522	0.837875	0.696508	0.658137	0.7284	0.837749	0.810154	0.862378	0.794081	0.76281	0.820022	228.104	190.019	269.624	239.146	199.953	283.36	190.688	158.831	226.231
Ratings+Augmentations (med)	0.819005	0.756878	0.880732	0.664111	0.56171	0.761924	0.829915	0.736729	0.911861	0.780769	0.687127	0.862871	1.625	1.27083	2.04167	1.79167	1.41667	2.20833	1.27083	1	1.5625	0.852621	0.755534	0.93969	0.559127	0.390782	0.720855	0.660989	0.485866	0.80515	0.748718	0.568176	0.892061	1.27083	0.811979	1.72969	0.875	0.604167	1.1875	0.645833	0.395833	0.895833	0.740859	0.704236	0.779846	0.59449	0.539782	0.647849	0.784169	0.727499	0.837419	0.702865	0.647344	0.758967	9.375	8.16667	10.625	10.2292	9.04115	11.5214	7.25	6.29167	8.22969	0.897619	0.835855	0.955299	0.832407	0.735546	0.91713	0.912381	0.844436	0.973699	0.905093	0.8125	0.977955	1.0625	0.791667	1.33333	1.0625	0.833333	1.33333	0.895833	0.6875	1.08385	0.721653	0.670228	0.768618	0.536943	0.469016	0.60831	0.668032	0.59498	0.740132	0.754014	0.67805	0.82723	5.125	4.14583	6.22917	4.39583	3.52083	5.29167	3.4375	2.70833	4.22917													0	0	0	0	0	0	0	0	0	0.766667	0.570952	1	0.208333	0.0499755	0.393959	0.5	0.181818	0.833333	0.30303	0.0833333	0.547619	0.208333	0.104167	0.333333	0.3125	0.145833	0.5	0.104167	0.0208333	0.1875	0.660278	0.592935	0.722608	0.446129	0.366226	0.532689	0.730401	0.631296	0.820881	0.566427	0.47764	0.661626	2.85417	2.25	3.56302	3.47917	2.87448	4.14583	2.04167	1.58333	2.52135	0.769852	0.739787	0.798801	0.571299	0.525807	0.619447	0.76065	0.719188	0.798671	0.71181	0.666562	0.753865	2.6901	2.40098	2.98438	2.76823	2.52331	3.03392	1.95573	1.76029	2.15104	0.710388	0.678144	0.742837	0.562793	0.523844	0.601874	0.742784	0.707788	0.778364	0.703687	0.664735	0.740769	21.5208	19.2078	23.875	22.1458	20.1865	24.2714	15.6458	14.0823	17.2083	0.802904	0.770895	0.834372	0.684733	0.642423	0.725896	0.835711	0.80497	0.866716	0.797097	0.75349	0.837325	21.5208	19.2078	23.875	22.1458	20.1865	24.2714	17.8542	15.937	19.7922	0.751374	0.711326	0.793292	0.622469	0.57157	0.677843	0.732612	0.681996	0.783955	0.807846	0.75705	0.859018	8.79167	7.52083	10.2505	7.58333	6.75	8.54219	6.02083	5.27083	6.83333	0.925194	0.895432	0.950667	0.873326	0.828754	0.913161	0.963216	0.940288	0.980927	0.904043	0.862295	0.941461	11.3958	10.3125	12.4792	12.2708	11.1661	13.4375	10.9167	9.9375	11.9167	0.82649	0.801715	0.850711	0.726843	0.693175	0.759906	0.843846	0.818972	0.868516	0.836329	0.804419	0.867573	13.9028	12.5967	15.2712	14	12.8958	15.1948	11.5972	10.5901	12.6946	0.830965	0.808827	0.852181	0.718273	0.685677	0.749221	0.842562	0.815897	0.8687	0.829825	0.799898	0.859165	41.7083	37.7901	45.8135	42	38.6875	45.5844	34.7917	31.7703	38.0839	0.818454	0.775921	0.854767	0.713278	0.659303	0.76128	0.871614	0.83612	0.901918	0.796685	0.74579	0.841451	98.25	84.0203	113.608	106.625	91.1333	122.927	85.2083	72.388	99.1901	0.800701	0.757097	0.840212	0.693495	0.639059	0.746992	0.796885	0.744172	0.846841	0.834886	0.787441	0.878946	115.625	89.8542	143.506	110.229	85.1557	137.037	95.4375	72.1443	120.677	0.919105	0.877979	0.951458	0.870275	0.817738	0.915993	0.976715	0.962641	0.98776	0.889555	0.836457	0.934128	18.6875	16.3948	21.1458	22.2917	18.4557	27.5859	18.1875	15.9792	20.6042	0.846086	0.817842	0.871896	0.759016	0.72227	0.795396	0.881738	0.858074	0.903953	0.840375	0.81265	0.866771	77.5208	64.9582	91.2043	79.7153	66.651	94.4533	66.2778	54.4998	79.0359	0.834033	0.799408	0.86333	0.730376	0.683417	0.773181	0.847653	0.811933	0.87757	0.822252	0.789536	0.851889	232.562	194.874	273.613	239.146	199.953	283.36	198.833	163.499	237.108
Ratings+Augmentations (surg)	0.876009	0.816947	0.929299	0.696748	0.578043	0.804534	0.801709	0.696168	0.89839	0.806838	0.700855	0.902782	1.875	1.45833	2.35417	1.79167	1.41667	2.20833	1.45833	1.10417	1.83333	0.813095	0.702597	0.916667	0.390196	0.250524	0.534314	0.53869	0.37484	0.70598	0.587179	0.406645	0.760501	0.875	0.625	1.14583	0.875	0.604167	1.1875	0.5	0.291667	0.708333	0.717913	0.682106	0.750825	0.574275	0.531981	0.614087	0.741978	0.690574	0.788254	0.725425	0.683618	0.765789	10.3542	8.97917	11.8125	10.2292	9.04115	11.5214	7.4375	6.49948	8.41667	0.945055	0.890643	0.987654	0.612821	0.465906	0.753851	0.801075	0.671591	0.929313	0.685185	0.534167	0.828435	0.9375	0.708333	1.20833	1.0625	0.833333	1.33333	0.75	0.541667	0.979167	0.717198	0.654778	0.775879	0.556213	0.473135	0.641431	0.678143	0.599079	0.759238	0.752464	0.675545	0.822094	5.04167	3.9375	6.20885	4.39583	3.52083	5.29167	3.22917	2.58333	3.89583													0	0	0	0	0	0	0	0	0				0	0	0	0	0	0	0	0	0	0.0416667	0	0.104167	0.3125	0.145833	0.5	0	0	0	0.558606	0.486219	0.62878	0.306481	0.234828	0.382128	0.532927	0.432021	0.641067	0.451689	0.355492	0.55298	3.16667	2.60417	3.77083	3.47917	2.87448	4.14583	1.58333	1.16667	2.04167	0.743826	0.710505	0.777307	0.493493	0.441632	0.547073	0.670165	0.617701	0.722995	0.638575	0.585939	0.692331	2.78646	2.48958	3.13288	2.76823	2.52331	3.03392	1.86979	1.69525	2.05736	0.673692	0.63774	0.709413	0.521739	0.481392	0.562949	0.690799	0.646	0.734612	0.672225	0.637471	0.70514	22.2917	19.9167	25.063	22.1458	20.1865	24.2714	14.9583	13.562	16.4589	0.775986	0.745258	0.805171	0.645305	0.608201	0.68276	0.791956	0.754655	0.828659	0.77803	0.741996	0.812577	22.2917	19.9167	25.063	22.1458	20.1865	24.2714	17.3125	15.6453	19.0839	0.6185	0.580106	0.654801	0.462442	0.421029	0.504542	0.515099	0.470781	0.56133	0.832792	0.790316	0.871566	13.5417	11.437	16.1047	7.58333	6.75	8.54219	6.27083	5.52083	7.10469	0.888971	0.849023	0.924567	0.820724	0.767404	0.870471	0.9307	0.904456	0.955876	0.870723	0.821626	0.914599	11.5208	10.4375	12.6464	12.2708	11.1661	13.4375	10.6875	9.6875	11.7292	0.761153	0.73249	0.788452	0.642824	0.607359	0.677946	0.745919	0.717672	0.774022	0.827182	0.794801	0.855702	15.7847	14.2493	17.7153	14	12.8958	15.1948	11.4236	10.4583	12.438	0.7722	0.742406	0.801052	0.639724	0.602236	0.678059	0.744825	0.709549	0.77908	0.816205	0.785209	0.84521	47.3542	42.7479	53.1458	42	38.6875	45.5844	34.2708	31.375	37.3141	0.78136	0.739209	0.818646	0.659365	0.615657	0.700887	0.827735	0.786096	0.864905	0.755834	0.708938	0.798084	97.8125	82.7896	114.92	106.625	91.1333	122.927	80.1667	68.3542	92.3193	0.733741	0.688892	0.77201	0.598391	0.551072	0.644659	0.693834	0.641351	0.748225	0.81049	0.770324	0.846395	125.562	99.4297	152.82	110.229	85.1557	137.037	90.3333	70.0818	111.988	0.816585	0.751169	0.872432	0.734572	0.656984	0.806867	0.972068	0.954151	0.98593	0.74885	0.670943	0.821857	14.875	13.3125	16.5625	22.2917	18.4557	27.5859	14.4583	12.875	16.1047	0.777229	0.741162	0.81196	0.664109	0.623394	0.705397	0.831212	0.808875	0.852315	0.771725	0.735238	0.806302	79.4167	66.1804	94.0351	79.7153	66.651	94.4533	61.6528	51.9628	72.7446	0.786034	0.758962	0.81254	0.658041	0.623509	0.693784	0.788943	0.760856	0.816057	0.784571	0.756796	0.812149	238.25	198.541	282.105	239.146	199.953	283.36	184.958	155.889	218.234
Heuristic				0	0	0				0	0	0	0	0	0	1.79167	1.41667	2.20833	0	0	0				0	0	0				0	0	0	0	0	0	0.875	0.604167	1.1875	0	0	0				0	0	0				0	0	0	0	0	0	10.2292	9.04115	11.5214	0	0	0				0	0	0				0	0	0	0	0	0	1.0625	0.833333	1.33333	0	0	0				0	0	0				0	0	0	0	0	0	4.39583	3.52083	5.29167	0	0	0													0	0	0	0	0	0	0	0	0				0	0	0				0	0	0	0	0	0	0.3125	0.145833	0.5	0	0	0				0	0	0				0	0	0	0	0	0	3.47917	2.87448	4.14583	0	0	0				0	0	0				0	0	0	0	0	0	2.76823	2.52331	3.03392	0	0	0				0	0	0				0	0	0	0	0	0	22.1458	20.1865	24.2714	0	0	0	0.709124	0.643083	0.766611	0.322793	0.235204	0.41059	0.939704	0.901528	0.970489	0.333845	0.244761	0.424954	8.52083	6.125	10.9589	22.1458	20.1865	24.2714	8.0625	5.75	10.3958	0.626883	0.575294	0.675745	0.480485	0.425026	0.535309	0.595473	0.532993	0.655428	0.801308	0.734577	0.856484	10.75	9.62448	11.9172	7.58333	6.75	8.54219	5.83333	5.12448	6.56302	0.934083	0.8911	0.968134	0.900321	0.847986	0.943374	0.962716	0.944804	0.980382	0.93284	0.882252	0.97315	12.2292	10.9375	13.5833	12.2708	11.1661	13.4375	11.7083	10.4792	13.0417	0.75644	0.717151	0.788991	0.567866	0.516585	0.616465	0.801762	0.770678	0.832748	0.689331	0.638979	0.732531	10.5	9.29844	11.771	14	12.8958	15.1948	8.53472	7.41649	9.68056	0.667756	0.614741	0.716158	0.52701	0.47044	0.582071	0.809511	0.777929	0.839452	0.59446	0.537219	0.648724	31.5	27.8953	35.313	42	38.6875	45.5844	25.6042	22.2495	29.0417	0.782797	0.71243	0.839132	0.376032	0.276711	0.472641	0.845334	0.776358	0.900514	0.420822	0.314314	0.522603	67.1042	47.3276	87.713	106.625	91.1333	122.927	55.7708	38.999	73.5844	0.642135	0.576834	0.706235	0.514283	0.44445	0.58649	0.558772	0.484678	0.635994	0.916579	0.873276	0.951343	160.792	137.352	186.57	110.229	85.1557	137.037	97	74.7484	122.234	0.860089	0.807101	0.907869	0.795704	0.725899	0.860239	0.857934	0.79462	0.915889	0.926699	0.87414	0.969474	27.25	21.9766	33.7927	22.2917	18.4557	27.5859	21.0417	17.1453	26.5224	0.746591	0.710051	0.78158	0.562006	0.503379	0.61987	0.722856	0.682574	0.763876	0.7547	0.714294	0.79212	85.0486	71.4302	100.307	79.7153	66.651	94.4533	57.9375	44.9568	71.9934	0.634167	0.573109	0.694784	0.503913	0.43554	0.573961	0.613866	0.55188	0.674118	0.656765	0.595368	0.717999	255.146	214.291	300.92	239.146	199.953	283.36	173.812	134.87	215.98
Rater 4	0.941855	0.903175	0.975664	0.886752	0.81409	0.947154	0.971491	0.934199	1	0.910256	0.84127	0.966667	1.6875	1.3125	2.08333	1.79167	1.41667	2.20833	1.60417	1.25	1.97917	0.958974	0.898234	1	0.94359	0.866667	1	0.95641	0.881159	1	0.987179	0.958333	1	0.958333	0.645833	1.3125	0.875	0.604167	1.1875	0.854167	0.583333	1.16667	0.883171	0.843607	0.918497	0.811397	0.760354	0.860081	0.954448	0.925172	0.97877	0.835062	0.789468	0.880022	8.83333	7.77083	9.93854	10.2292	9.04115	11.5214	8.4375	7.39583	9.52083	0.947884	0.910866	0.982915	0.918981	0.862613	0.973687	0.986111	0.954545	1	0.93287	0.879603	0.983347	0.958333	0.770833	1.16667	1.0625	0.833333	1.33333	0.9375	0.75	1.14583	0.906761	0.864971	0.945054	0.834303	0.767202	0.899517	0.89292	0.8303	0.948951	0.917479	0.877189	0.954715	4.4375	3.58281	5.27187	4.39583	3.52083	5.29167	4.04167	3.20781	4.875													0	0	0	0	0	0	0	0	0	0.913333	0.824792	1	0.509804	0.291597	0.733333	0.59375	0.34375	0.821429	0.833333	0.625	1	0.458333	0.291667	0.666667	0.3125	0.145833	0.5	0.25	0.125	0.416667	0.856951	0.816475	0.894848	0.703642	0.618413	0.791089	0.862698	0.790152	0.927238	0.810068	0.731073	0.879811	3.22917	2.60417	3.91719	3.47917	2.87448	4.14583	2.8125	2.27083	3.39583	0.916833	0.898028	0.935441	0.827124	0.792101	0.862577	0.915921	0.889477	0.93932	0.893909	0.871104	0.916049	2.57031	2.34102	2.81523	2.76823	2.52331	3.03392	2.36719	2.15625	2.586	0.891653	0.868238	0.914027	0.814394	0.779395	0.849504	0.925967	0.904115	0.945596	0.863295	0.834932	0.891121	20.5625	18.7281	22.5219	22.1458	20.1865	24.2714	18.9375	17.25	20.688	0.934004	0.918287	0.94834	0.880994	0.854892	0.905236	0.970426	0.958824	0.981815	0.903969	0.881206	0.926387	20.5625	18.7281	22.5219	22.1458	20.1865	24.2714	19.8958	18.1042	21.7714	0.925752	0.906437	0.94472	0.868556	0.836151	0.900495	0.931832	0.90903	0.953692	0.927953	0.900843	0.954211	7.64583	6.75	8.66667	7.58333	6.75	8.54219	7	6.22917	7.85417	0.985415	0.968809	0.996779	0.975099	0.948566	0.993924	1	1	1	0.975099	0.948566	0.993924	11.8125	10.8542	12.7708	12.2708	11.1661	13.4375	11.8125	10.8542	12.7708	0.94839	0.937669	0.958233	0.908216	0.889925	0.92512	0.967419	0.958078	0.976333	0.935673	0.921589	0.948859	13.3403	12.2844	14.4724	14	12.8958	15.1948	12.9028	11.9165	13.9655	0.947917	0.937008	0.957738	0.903323	0.883664	0.920906	0.970398	0.961468	0.978772	0.927917	0.912106	0.942547	40.0208	36.8531	43.4172	42	38.6875	45.5844	38.7083	35.7495	41.8964	0.931169	0.915532	0.946567	0.875985	0.849669	0.901582	0.946005	0.926087	0.963693	0.92297	0.900495	0.943575	104.396	89.3724	119.965	106.625	91.1333	122.927	97.8958	83.8505	112.626	0.914725	0.884578	0.941014	0.856834	0.811967	0.895242	0.908183	0.874672	0.939267	0.933469	0.897343	0.965227	113.75	88.2995	142.592	110.229	85.1557	137.037	104.896	80.538	131.45	0.952727	0.907318	0.986429	0.934445	0.876026	0.979891	0.998397	0.995192	1	0.936048	0.876415	0.981921	18.6875	16.6875	20.5844	22.2917	18.4557	27.5859	18.6458	16.6458	20.5417	0.932873	0.91178	0.950882	0.889088	0.859443	0.914691	0.950862	0.936183	0.963655	0.930829	0.905236	0.95087	78.9444	66.347	93.1271	79.7153	66.651	94.4533	73.8125	61.5875	86.792	0.932279	0.915049	0.948241	0.878739	0.850799	0.904932	0.93492	0.917694	0.950769	0.930349	0.910752	0.947459	236.833	199.041	279.381	239.146	199.953	283.36	221.438	184.762	260.376
Rater 2 (median rater)	0.920838	0.882641	0.95632	0.808333	0.709375	0.892544	0.898718	0.811816	0.964643	0.87735	0.792094	0.948382	1.75	1.35417	2.1875	1.79167	1.41667	2.20833	1.58333	1.20833	1.97917	0.988364	0.969916	1	0.942308	0.849946	1	0.955128	0.862289	1	0.948718	0.861111	1	0.895833	0.604167	1.22917	0.875	0.604167	1.1875	0.833333	0.5625	1.14583	0.876913	0.846517	0.907707	0.796088	0.751832	0.841874	0.927412	0.901514	0.95342	0.847482	0.805012	0.887738	9.27083	8.22813	10.3964	10.2292	9.04115	11.5214	8.54167	7.56146	9.60417	0.946667	0.905882	0.981994	0.869369	0.774724	0.952396	0.944444	0.871795	1	0.921296	0.841815	0.984375	1	0.791667	1.18802	1.0625	0.833333	1.33333	0.9375	0.729167	1.125	0.905588	0.876623	0.935324	0.82415	0.763768	0.880301	0.900494	0.842893	0.950003	0.906405	0.868127	0.941431	4.29167	3.47917	5.125	4.39583	3.52083	5.29167	3.89583	3.125	4.62552				0	0	0	0	0	0				0.479167	0.291667	0.6875	0	0	0	0	0	0	0.940741	0.860591	1	0.583333	0.333333	0.820536	0.75	0.466538	1	0.742424	0.5	0.958413	0.333333	0.166667	0.520833	0.3125	0.145833	0.5	0.229167	0.104167	0.375	0.671888	0.600103	0.742092	0.446411	0.352591	0.538504	0.849573	0.75	0.925384	0.483093	0.386338	0.574022	1.95833	1.54167	2.39583	3.47917	2.87448	4.14583	1.64583	1.27083	2.02083	0.884932	0.864452	0.901997	0.71306	0.675028	0.753661	0.845341	0.809744	0.881849	0.819779	0.789324	0.847584	2.4974	2.26296	2.73958	2.76823	2.52331	3.03392	2.20833	2.00781	2.41406	0.841815	0.82046	0.86135	0.733599	0.702875	0.762909	0.89144	0.871168	0.912024	0.804863	0.77558	0.833069	19.9792	18.1036	21.9167	22.1458	20.1865	24.2714	17.6667	16.0625	19.3125	0.883616	0.861401	0.903673	0.798755	0.763743	0.830441	0.934978	0.915921	0.952168	0.845263	0.8135	0.873774	19.9792	18.1036	21.9167	22.1458	20.1865	24.2714	18.6458	16.9161	20.3958	0.837647	0.809696	0.864285	0.731796	0.693841	0.770855	0.846955	0.813933	0.878272	0.851144	0.814428	0.888715	7.3125	6.66615	8.08385	7.58333	6.75	8.54219	6.25	5.60417	6.95833	0.995251	0.990361	0.998698	0.991009	0.981879	0.997474	1	1	1	0.991009	0.981879	0.997474	12.1667	11.0828	13.3125	12.2708	11.1661	13.4375	12.1667	11.0828	13.3125	0.905505	0.891115	0.919466	0.84052	0.819221	0.861655	0.927311	0.91477	0.938817	0.895805	0.878581	0.913734	13.1528	12.097	14.2431	14	12.8958	15.1948	12.3542	11.3609	13.3753	0.911282	0.897542	0.92377	0.840288	0.817393	0.86144	0.939686	0.928213	0.950453	0.88652	0.868155	0.90476	39.4583	36.2911	42.7292	42	38.6875	45.5844	37.0625	34.0828	40.126	0.899854	0.877338	0.921527	0.82689	0.792295	0.861338	0.92024	0.895439	0.943696	0.893425	0.859148	0.922151	105.688	90.2073	122.856	106.625	91.1333	122.927	95.9167	81.7599	111.963	0.864557	0.832848	0.896044	0.779241	0.734619	0.823911	0.859457	0.813167	0.899599	0.900974	0.861749	0.935999	110.458	85.9568	137.626	110.229	85.1557	137.037	100.208	76.9344	125.296	0.982789	0.965293	0.995878	0.970842	0.9433	0.992147	0.978993	0.951278	0.999306	0.991849	0.985014	0.997724	22.6875	18.8724	28.0219	22.2917	18.4557	27.5859	22.0625	18.2667	27.2531	0.915733	0.90014	0.931701	0.858991	0.83497	0.883326	0.919563	0.902822	0.935397	0.928749	0.912213	0.945343	79.6111	66.4231	94.3425	79.7153	66.651	94.4533	72.7292	60.3861	86.4177	0.909562	0.891904	0.927443	0.840418	0.811682	0.870049	0.912932	0.897282	0.928361	0.908436	0.885567	0.92906	238.833	199.269	283.028	239.146	199.953	283.36	218.188	181.158	259.253
Rater 5	0.809677	0.728682	0.880675	0.554878	0.42741	0.675801	0.914141	0.809506	0.988889	0.590171	0.464411	0.714549	0.895833	0.6875	1.10417	1.79167	1.41667	2.20833	0.8125	0.625	1	0.889947	0.810119	0.968538	0.551042	0.399881	0.704452	0.714286	0.547619	0.86	0.703846	0.549339	0.847362	0.875	0.645833	1.125	0.875	0.604167	1.1875	0.625	0.395833	0.895833	0.666387	0.632268	0.699379	0.502355	0.456233	0.545138	0.950506	0.925403	0.972083	0.519543	0.47186	0.565353	5.75	4.93698	6.64583	10.2292	9.04115	11.5214	5.41667	4.625	6.25	0.845977	0.769239	0.919569	0.631944	0.502134	0.756613	0.838542	0.708333	0.940476	0.652778	0.526253	0.776194	0.8125	0.625	1.02135	1.0625	0.833333	1.33333	0.645833	0.479167	0.791667	0.750563	0.687664	0.809018	0.590065	0.509299	0.66957	0.90512	0.842689	0.952512	0.624013	0.539731	0.709681	3.10417	2.375	3.8125	4.39583	3.52083	5.29167	2.79167	2.14583	3.43802				0	0	0	0	0	0				0.3125	0.166667	0.458333	0	0	0	0	0	0	0.733333	0.666667	0.888889	0.176471	0.0525658	0.326268	0.347222	0.119048	0.592659	0.333333	0.106061	0.600064	0.395833	0.208333	0.625	0.3125	0.145833	0.5	0.125	0.0416667	0.25	0.557359	0.445785	0.661781	0.189312	0.113183	0.27625	0.542857	0.389422	0.688187	0.217451	0.13332	0.312944	1.22917	0.875	1.625	3.47917	2.87448	4.14583	0.666667	0.4375	0.938021	0.754331	0.725055	0.782216	0.458595	0.412999	0.504869	0.768359	0.726659	0.809868	0.532665	0.48511	0.581821	1.67188	1.48691	1.875	2.76823	2.52331	3.03392	1.38542	1.22389	1.5651	0.616723	0.582282	0.651189	0.457897	0.420289	0.496208	0.834701	0.806041	0.863316	0.504584	0.464262	0.545605	13.375	11.8953	15	22.1458	20.1865	24.2714	11.0833	9.79115	12.5208	0.725051	0.688899	0.760869	0.58494	0.540559	0.629705	0.977814	0.964188	0.989111	0.594034	0.548332	0.639804	13.375	11.8953	15	22.1458	20.1865	24.2714	13.0417	11.5833	14.5844	0.734631	0.6885	0.780034	0.60648	0.547399	0.666297	0.884478	0.833316	0.925243	0.661997	0.606627	0.718859	5.75	4.97917	6.64583	7.58333	6.75	8.54219	4.89583	4.25	5.5625	0.841804	0.80223	0.875406	0.746518	0.697574	0.789976	0.993924	0.985243	1	0.750825	0.700314	0.794004	8.97917	8.14583	9.72917	12.2708	11.1661	13.4375	8.91667	8.08333	9.6875	0.767162	0.73755	0.796915	0.64598	0.609064	0.685849	0.952072	0.932498	0.968179	0.668952	0.6339	0.706016	9.36806	8.55521	10.2431	14	12.8958	15.1948	8.95139	8.19444	9.77778	0.764842	0.736288	0.792645	0.630243	0.594984	0.667724	0.957991	0.94089	0.971684	0.646811	0.611913	0.682831	28.1042	25.6656	30.7292	42	38.6875	45.5844	26.8542	24.5833	29.3333	0.797523	0.767388	0.826364	0.676712	0.636942	0.715686	0.895174	0.872127	0.917977	0.739665	0.69667	0.78214	89.8958	76.4583	104.146	106.625	91.1333	122.927	80	67.8917	92.799	0.78501	0.737922	0.827764	0.672213	0.611049	0.728177	0.852849	0.806574	0.896606	0.768471	0.706001	0.823242	99.2292	77.013	126.813	110.229	85.1557	137.037	87.0417	65.7266	113.334	0.821584	0.769182	0.865696	0.729902	0.666834	0.785754	0.97291	0.950106	0.990645	0.748647	0.687256	0.803046	15.4167	13.375	17.438	22.2917	18.4557	27.5859	14.8125	12.8943	16.7089	0.801372	0.768461	0.828943	0.692942	0.651267	0.729855	0.906978	0.884349	0.927592	0.752261	0.713543	0.785426	68.1806	56.9227	80.9028	79.7153	66.651	94.4533	60.6181	50.4505	72.0929	0.803535	0.774048	0.831034	0.684295	0.644156	0.722489	0.880785	0.855166	0.90535	0.749756	0.710147	0.784456	204.542	170.768	242.708	239.146	199.953	283.36	181.854	151.352	216.279

### Sheet: Sheet2
source_key	span_type	eval_type	metric	Trained Service	Evaluated Service	mu	ci_low	ci_high
Ratings+Augmentations (med)	ACTION_ITEM	Span Level	f1	Medicine	Medicine	0.807296	0.749194	0.851724
Ratings+Augmentations (med)	ACTION_ITEM	Span Level	f1	Medicine	Surgery	0.801517	0.757576	0.844088
Ratings+Augmentations (med)	ACTION_ITEM	Span Level	jaccard	Medicine	Medicine	0.694826	0.628401	0.750048
Ratings+Augmentations (med)	ACTION_ITEM	Span Level	jaccard	Medicine	Surgery	0.678578	0.620311	0.737481
Ratings+Augmentations (med)	ACTION_ITEM	Span Level	precision	Medicine	Medicine	0.82955	0.788998	0.869786
Ratings+Augmentations (med)	ACTION_ITEM	Span Level	precision	Medicine	Surgery	0.854359	0.807537	0.901107
Ratings+Augmentations (med)	ACTION_ITEM	Span Level	recall	Medicine	Medicine	0.814119	0.742344	0.870655
Ratings+Augmentations (med)	ACTION_ITEM	Span Level	recall	Medicine	Surgery	0.77445	0.710018	0.834395
Ratings+Augmentations (med)	ACTION_ITEM	Span Level	total_pred	Medicine	Medicine	23.2083	19.7479	26.6667
Ratings+Augmentations (med)	ACTION_ITEM	Span Level	total_pred	Medicine	Surgery	19.9412	17.1162	23.0603
Ratings+Augmentations (med)	ACTION_ITEM	Span Level	total_true	Medicine	Medicine	23.0417	19.874	26.1677
Ratings+Augmentations (med)	ACTION_ITEM	Span Level	total_true	Medicine	Surgery	21.3529	18.8809	23.7074
Ratings+Augmentations (med)	ACTION_ITEM	Span Level	tp	Medicine	Medicine	19.1667	15.999	22.0448
Ratings+Augmentations (med)	ACTION_ITEM	Span Level	tp	Medicine	Surgery	16.5882	14.4706	18.7074
Ratings+Augmentations (med)	ACTION_ITEM	Token Level	f1	Medicine	Medicine	0.809222	0.73346	0.875446
Ratings+Augmentations (med)	ACTION_ITEM	Token Level	f1	Medicine	Surgery	0.829921	0.798579	0.864332
Ratings+Augmentations (med)	ACTION_ITEM	Token Level	jaccard	Medicine	Medicine	0.712714	0.6221	0.799156
Ratings+Augmentations (med)	ACTION_ITEM	Token Level	jaccard	Medicine	Surgery	0.715689	0.668567	0.768418
Ratings+Augmentations (med)	ACTION_ITEM	Token Level	precision	Medicine	Medicine	0.848189	0.794911	0.897257
Ratings+Augmentations (med)	ACTION_ITEM	Token Level	precision	Medicine	Surgery	0.892415	0.840052	0.942478
Ratings+Augmentations (med)	ACTION_ITEM	Token Level	recall	Medicine	Medicine	0.808806	0.719491	0.886397
Ratings+Augmentations (med)	ACTION_ITEM	Token Level	recall	Medicine	Surgery	0.789516	0.739955	0.835536
Ratings+Augmentations (med)	ACTION_ITEM	Token Level	total_pred	Medicine	Medicine	127	105.662	148.293
Ratings+Augmentations (med)	ACTION_ITEM	Token Level	total_pred	Medicine	Surgery	63.8824	51.8221	76.4147
Ratings+Augmentations (med)	ACTION_ITEM	Token Level	total_true	Medicine	Medicine	131.75	110.749	152.802
Ratings+Augmentations (med)	ACTION_ITEM	Token Level	total_true	Medicine	Surgery	72.9412	58.4088	88.8868
Ratings+Augmentations (med)	ACTION_ITEM	Token Level	tp	Medicine	Medicine	107.833	87.7469	127.169
Ratings+Augmentations (med)	ACTION_ITEM	Token Level	tp	Medicine	Surgery	56.8235	45.7044	68.2985
Ratings+Augmentations (med)	CONSULTS	Action Item Type	f1	Medicine	Medicine	0.813889	0.723609	0.900837
Ratings+Augmentations (med)	CONSULTS	Action Item Type	f1	Medicine	Surgery	0.752063	0.654898	0.850345
Ratings+Augmentations (med)	CONSULTS	Action Item Type	jaccard	Medicine	Medicine	0.646296	0.488833	0.798375
Ratings+Augmentations (med)	CONSULTS	Action Item Type	jaccard	Medicine	Surgery	0.564426	0.411765	0.706583
Ratings+Augmentations (med)	CONSULTS	Action Item Type	precision	Medicine	Medicine	0.747222	0.583311	0.901589
Ratings+Augmentations (med)	CONSULTS	Action Item Type	precision	Medicine	Surgery	0.861111	0.764659	0.95
Ratings+Augmentations (med)	CONSULTS	Action Item Type	recall	Medicine	Medicine	0.85	0.74704	0.935897
Ratings+Augmentations (med)	CONSULTS	Action Item Type	recall	Medicine	Surgery	0.638235	0.4725	0.784338
Ratings+Augmentations (med)	CONSULTS	Action Item Type	total_pred	Medicine	Medicine	1.66667	1.08333	2.29167
Ratings+Augmentations (med)	CONSULTS	Action Item Type	total_pred	Medicine	Surgery	1.82353	1.23529	2.41176
Ratings+Augmentations (med)	CONSULTS	Action Item Type	total_true	Medicine	Medicine	1.5	0.958333	2.125
Ratings+Augmentations (med)	CONSULTS	Action Item Type	total_true	Medicine	Surgery	2.52941	1.88235	3.23529
Ratings+Augmentations (med)	CONSULTS	Action Item Type	tp	Medicine	Medicine	1.20833	0.790625	1.70833
Ratings+Augmentations (med)	CONSULTS	Action Item Type	tp	Medicine	Surgery	1.47059	1	1.88235
Ratings+Augmentations (med)	IMAGING	Action Item Type	f1	Medicine	Medicine	0.829394	0.67457	0.966667
Ratings+Augmentations (med)	IMAGING	Action Item Type	f1	Medicine	Surgery	0.845679	0.685101	1
Ratings+Augmentations (med)	IMAGING	Action Item Type	jaccard	Medicine	Medicine	0.478423	0.272212	0.703206
Ratings+Augmentations (med)	IMAGING	Action Item Type	jaccard	Medicine	Surgery	0.647186	0.395228	0.875
Ratings+Augmentations (med)	IMAGING	Action Item Type	precision	Medicine	Medicine	0.564286	0.343389	0.788958
Ratings+Augmentations (med)	IMAGING	Action Item Type	precision	Medicine	Surgery	0.728571	0.488929	0.9375
Ratings+Augmentations (med)	IMAGING	Action Item Type	recall	Medicine	Medicine	0.689744	0.462476	0.906316
Ratings+Augmentations (med)	IMAGING	Action Item Type	recall	Medicine	Surgery	0.85	0.642695	1
Ratings+Augmentations (med)	IMAGING	Action Item Type	total_pred	Medicine	Medicine	1.58333	0.875	2.375
Ratings+Augmentations (med)	IMAGING	Action Item Type	total_pred	Medicine	Surgery	1.23529	0.529412	2.17647
Ratings+Augmentations (med)	IMAGING	Action Item Type	total_true	Medicine	Medicine	1	0.583333	1.54167
Ratings+Augmentations (med)	IMAGING	Action Item Type	total_true	Medicine	Surgery	0.823529	0.470588	1.17794
Ratings+Augmentations (med)	IMAGING	Action Item Type	tp	Medicine	Medicine	0.708333	0.333333	1.16667
Ratings+Augmentations (med)	IMAGING	Action Item Type	tp	Medicine	Surgery	0.705882	0.411765	1.05882
Ratings+Augmentations (med)	MEDICATIONS	Action Item Type	f1	Medicine	Medicine	0.756746	0.712313	0.798724
Ratings+Augmentations (med)	MEDICATIONS	Action Item Type	f1	Medicine	Surgery	0.736486	0.668683	0.808144
Ratings+Augmentations (med)	MEDICATIONS	Action Item Type	jaccard	Medicine	Medicine	0.6224	0.565391	0.677232
Ratings+Augmentations (med)	MEDICATIONS	Action Item Type	jaccard	Medicine	Surgery	0.606394	0.520933	0.700397
Ratings+Augmentations (med)	MEDICATIONS	Action Item Type	precision	Medicine	Medicine	0.79622	0.738562	0.849175
Ratings+Augmentations (med)	MEDICATIONS	Action Item Type	precision	Medicine	Surgery	0.820567	0.742094	0.894727
Ratings+Augmentations (med)	MEDICATIONS	Action Item Type	recall	Medicine	Medicine	0.747157	0.686831	0.807029
Ratings+Augmentations (med)	MEDICATIONS	Action Item Type	recall	Medicine	Surgery	0.692354	0.611081	0.778721
Ratings+Augmentations (med)	MEDICATIONS	Action Item Type	total_pred	Medicine	Medicine	11.0833	9.49896	12.626
Ratings+Augmentations (med)	MEDICATIONS	Action Item Type	total_pred	Medicine	Surgery	6.94118	5.41176	8.41471
Ratings+Augmentations (med)	MEDICATIONS	Action Item Type	total_true	Medicine	Medicine	11.5417	9.91667	13.1677
Ratings+Augmentations (med)	MEDICATIONS	Action Item Type	total_true	Medicine	Surgery	7.88235	6.64706	9.17647
Ratings+Augmentations (med)	MEDICATIONS	Action Item Type	tp	Medicine	Medicine	8.625	7.33333	9.79167
Ratings+Augmentations (med)	MEDICATIONS	Action Item Type	tp	Medicine	Surgery	5.23529	4.41176	6.11765
Ratings+Augmentations (med)	NUTRITION	Action Item Type	f1	Medicine	Medicine	0.952381	0.888889	1
Ratings+Augmentations (med)	NUTRITION	Action Item Type	f1	Medicine	Surgery	0.827778	0.715651	0.933333
Ratings+Augmentations (med)	NUTRITION	Action Item Type	jaccard	Medicine	Medicine	0.866667	0.7	1
Ratings+Augmentations (med)	NUTRITION	Action Item Type	jaccard	Medicine	Surgery	0.764444	0.617944	0.902875
Ratings+Augmentations (med)	NUTRITION	Action Item Type	precision	Medicine	Medicine	0.964286	0.888826	1
Ratings+Augmentations (med)	NUTRITION	Action Item Type	precision	Medicine	Surgery	0.862222	0.735245	0.96875
Ratings+Augmentations (med)	NUTRITION	Action Item Type	recall	Medicine	Medicine	0.9	0.733333	1
Ratings+Augmentations (med)	NUTRITION	Action Item Type	recall	Medicine	Surgery	0.872222	0.737132	1
Ratings+Augmentations (med)	NUTRITION	Action Item Type	total_pred	Medicine	Medicine	0.708333	0.458333	0.958333
Ratings+Augmentations (med)	NUTRITION	Action Item Type	total_pred	Medicine	Surgery	1.52941	1.05735	2.11765
Ratings+Augmentations (med)	NUTRITION	Action Item Type	total_true	Medicine	Medicine	0.75	0.5	1
Ratings+Augmentations (med)	NUTRITION	Action Item Type	total_true	Medicine	Surgery	1.52941	1.05882	2.05882
Ratings+Augmentations (med)	NUTRITION	Action Item Type	tp	Medicine	Medicine	0.666667	0.416667	0.916667
Ratings+Augmentations (med)	NUTRITION	Action Item Type	tp	Medicine	Surgery	1.17647	0.823529	1.52941
Ratings+Augmentations (med)	OBSERVATIONS_LABS	Action Item Type	f1	Medicine	Medicine	0.725993	0.662195	0.780011
Ratings+Augmentations (med)	OBSERVATIONS_LABS	Action Item Type	f1	Medicine	Surgery	0.682757	0.573701	0.778996
Ratings+Augmentations (med)	OBSERVATIONS_LABS	Action Item Type	jaccard	Medicine	Medicine	0.537799	0.442444	0.626309
Ratings+Augmentations (med)	OBSERVATIONS_LABS	Action Item Type	jaccard	Medicine	Surgery	0.51455	0.379346	0.640294
Ratings+Augmentations (med)	OBSERVATIONS_LABS	Action Item Type	precision	Medicine	Medicine	0.693777	0.592333	0.777836
Ratings+Augmentations (med)	OBSERVATIONS_LABS	Action Item Type	precision	Medicine	Surgery	0.633844	0.516126	0.752418
Ratings+Augmentations (med)	OBSERVATIONS_LABS	Action Item Type	recall	Medicine	Medicine	0.727922	0.627349	0.811001
Ratings+Augmentations (med)	OBSERVATIONS_LABS	Action Item Type	recall	Medicine	Surgery	0.748889	0.583274	0.890083
Ratings+Augmentations (med)	OBSERVATIONS_LABS	Action Item Type	total_pred	Medicine	Medicine	5.45833	3.99896	6.91771
Ratings+Augmentations (med)	OBSERVATIONS_LABS	Action Item Type	total_pred	Medicine	Surgery	4	2.82206	5.17647
Ratings+Augmentations (med)	OBSERVATIONS_LABS	Action Item Type	total_true	Medicine	Medicine	4.95833	3.70833	6.33333
Ratings+Augmentations (med)	OBSERVATIONS_LABS	Action Item Type	total_true	Medicine	Surgery	3.11765	2.29412	3.88235
Ratings+Augmentations (med)	OBSERVATIONS_LABS	Action Item Type	tp	Medicine	Medicine	3.79167	2.66667	4.91667
Ratings+Augmentations (med)	OBSERVATIONS_LABS	Action Item Type	tp	Medicine	Surgery	2.41176	1.64706	3.17647
Ratings+Augmentations (med)	OTHER	Action Item Type	f1	Medicine	Medicine
Ratings+Augmentations (med)	OTHER	Action Item Type	f1	Medicine	Surgery
Ratings+Augmentations (med)	OTHER	Action Item Type	jaccard	Medicine	Medicine
Ratings+Augmentations (med)	OTHER	Action Item Type	jaccard	Medicine	Surgery
Ratings+Augmentations (med)	OTHER	Action Item Type	precision	Medicine	Medicine
Ratings+Augmentations (med)	OTHER	Action Item Type	precision	Medicine	Surgery
Ratings+Augmentations (med)	OTHER	Action Item Type	recall	Medicine	Medicine
Ratings+Augmentations (med)	OTHER	Action Item Type	recall	Medicine	Surgery
Ratings+Augmentations (med)	OTHER	Action Item Type	total_pred	Medicine	Medicine	0	0	0
Ratings+Augmentations (med)	OTHER	Action Item Type	total_pred	Medicine	Surgery	0	0	0
Ratings+Augmentations (med)	OTHER	Action Item Type	total_true	Medicine	Medicine	0	0	0
Ratings+Augmentations (med)	OTHER	Action Item Type	total_true	Medicine	Surgery	0	0	0
Ratings+Augmentations (med)	OTHER	Action Item Type	tp	Medicine	Medicine	0	0	0
Ratings+Augmentations (med)	OTHER	Action Item Type	tp	Medicine	Surgery	0	0	0
Ratings+Augmentations (med)	OTHER_DIAGNOSTIC_PROCEDURES	Action Item Type	f1	Medicine	Medicine	0.583333	0.5	0.666667
Ratings+Augmentations (med)	OTHER_DIAGNOSTIC_PROCEDURES	Action Item Type	f1	Medicine	Surgery	0.833333	0.666667	1
Ratings+Augmentations (med)	OTHER_DIAGNOSTIC_PROCEDURES	Action Item Type	jaccard	Medicine	Medicine	0.104167	0	0.250231
Ratings+Augmentations (med)	OTHER_DIAGNOSTIC_PROCEDURES	Action Item Type	jaccard	Medicine	Surgery	0.25	0	0.6
Ratings+Augmentations (med)	OTHER_DIAGNOSTIC_PROCEDURES	Action Item Type	precision	Medicine	Medicine	0.5	0	1
Ratings+Augmentations (med)	OTHER_DIAGNOSTIC_PROCEDURES	Action Item Type	precision	Medicine	Surgery	0.4	0	1
Ratings+Augmentations (med)	OTHER_DIAGNOSTIC_PROCEDURES	Action Item Type	recall	Medicine	Medicine	0.138889	0	0.333333
Ratings+Augmentations (med)	OTHER_DIAGNOSTIC_PROCEDURES	Action Item Type	recall	Medicine	Surgery	0.5	0	1
Ratings+Augmentations (med)	OTHER_DIAGNOSTIC_PROCEDURES	Action Item Type	total_pred	Medicine	Medicine	0.166667	0.0416667	0.333333
Ratings+Augmentations (med)	OTHER_DIAGNOSTIC_PROCEDURES	Action Item Type	total_pred	Medicine	Surgery	0.294118	0.117647	0.529412
Ratings+Augmentations (med)	OTHER_DIAGNOSTIC_PROCEDURES	Action Item Type	total_true	Medicine	Medicine	0.375	0.125	0.709375
Ratings+Augmentations (med)	OTHER_DIAGNOSTIC_PROCEDURES	Action Item Type	total_true	Medicine	Surgery	0.235294	0	0.529412
Ratings+Augmentations (med)	OTHER_DIAGNOSTIC_PROCEDURES	Action Item Type	tp	Medicine	Medicine	0.0833333	0	0.208333
Ratings+Augmentations (med)	OTHER_DIAGNOSTIC_PROCEDURES	Action Item Type	tp	Medicine	Surgery	0.117647	0	0.294118
Ratings+Augmentations (med)	PROBLEM_DESCRIPTION	Span Level	f1	Medicine	Medicine	0.760243	0.706697	0.807403
Ratings+Augmentations (med)	PROBLEM_DESCRIPTION	Span Level	f1	Medicine	Surgery	0.744415	0.681132	0.817987
Ratings+Augmentations (med)	PROBLEM_DESCRIPTION	Span Level	jaccard	Medicine	Medicine	0.633491	0.562557	0.69797
Ratings+Augmentations (med)	PROBLEM_DESCRIPTION	Span Level	jaccard	Medicine	Surgery	0.61532	0.532339	0.716497
Ratings+Augmentations (med)	PROBLEM_DESCRIPTION	Span Level	precision	Medicine	Medicine	0.756285	0.685792	0.820786
Ratings+Augmentations (med)	PROBLEM_DESCRIPTION	Span Level	precision	Medicine	Surgery	0.715374	0.635465	0.804306
Ratings+Augmentations (med)	PROBLEM_DESCRIPTION	Span Level	recall	Medicine	Medicine	0.789337	0.723606	0.851332
Ratings+Augmentations (med)	PROBLEM_DESCRIPTION	Span Level	recall	Medicine	Surgery	0.820868	0.733666	0.904902
Ratings+Augmentations (med)	PROBLEM_DESCRIPTION	Span Level	total_pred	Medicine	Medicine	9.75	8.04063	11.75
Ratings+Augmentations (med)	PROBLEM_DESCRIPTION	Span Level	total_pred	Medicine	Surgery	7.41176	5.29412	9.70735
Ratings+Augmentations (med)	PROBLEM_DESCRIPTION	Span Level	total_true	Medicine	Medicine	8.91667	7.66667	10.2094
Ratings+Augmentations (med)	PROBLEM_DESCRIPTION	Span Level	total_true	Medicine	Surgery	5.88235	4.64706	7.11765
Ratings+Augmentations (med)	PROBLEM_DESCRIPTION	Span Level	tp	Medicine	Medicine	7	5.875	8.16667
Ratings+Augmentations (med)	PROBLEM_DESCRIPTION	Span Level	tp	Medicine	Surgery	4.70588	3.64706	5.88235
Ratings+Augmentations (med)	PROBLEM_DESCRIPTION	Token Level	f1	Medicine	Medicine	0.828168	0.758232	0.882968
Ratings+Augmentations (med)	PROBLEM_DESCRIPTION	Token Level	f1	Medicine	Surgery	0.736521	0.663488	0.806344
Ratings+Augmentations (med)	PROBLEM_DESCRIPTION	Token Level	jaccard	Medicine	Medicine	0.734448	0.644137	0.811062
Ratings+Augmentations (med)	PROBLEM_DESCRIPTION	Token Level	jaccard	Medicine	Surgery	0.60466	0.514228	0.701786
Ratings+Augmentations (med)	PROBLEM_DESCRIPTION	Token Level	precision	Medicine	Medicine	0.835056	0.755884	0.902249
Ratings+Augmentations (med)	PROBLEM_DESCRIPTION	Token Level	precision	Medicine	Surgery	0.725916	0.638262	0.805051
Ratings+Augmentations (med)	PROBLEM_DESCRIPTION	Token Level	recall	Medicine	Medicine	0.839769	0.779017	0.895398
Ratings+Augmentations (med)	PROBLEM_DESCRIPTION	Token Level	recall	Medicine	Surgery	0.797345	0.700245	0.888225
Ratings+Augmentations (med)	PROBLEM_DESCRIPTION	Token Level	total_pred	Medicine	Medicine	157.75	122.074	196.47
Ratings+Augmentations (med)	PROBLEM_DESCRIPTION	Token Level	total_pred	Medicine	Surgery	41.8824	26.7059	58.0647
Ratings+Augmentations (med)	PROBLEM_DESCRIPTION	Token Level	total_true	Medicine	Medicine	155.208	120.828	194.436
Ratings+Augmentations (med)	PROBLEM_DESCRIPTION	Token Level	total_true	Medicine	Surgery	35.3529	24.2353	47.4794
Ratings+Augmentations (med)	PROBLEM_DESCRIPTION	Token Level	tp	Medicine	Medicine	134.458	99.7042	173.625
Ratings+Augmentations (med)	PROBLEM_DESCRIPTION	Token Level	tp	Medicine	Surgery	27.7647	18.175	38.6515
Ratings+Augmentations (med)	PROBLEM_TITLE	Span Level	f1	Medicine	Medicine	0.915971	0.869847	0.952701
Ratings+Augmentations (med)	PROBLEM_TITLE	Span Level	f1	Medicine	Surgery	0.94089	0.911216	0.967652
Ratings+Augmentations (med)	PROBLEM_TITLE	Span Level	jaccard	Medicine	Medicine	0.86108	0.796007	0.916489
Ratings+Augmentations (med)	PROBLEM_TITLE	Span Level	jaccard	Medicine	Surgery	0.894204	0.845778	0.940132
Ratings+Augmentations (med)	PROBLEM_TITLE	Span Level	precision	Medicine	Medicine	0.951682	0.914371	0.981871
Ratings+Augmentations (med)	PROBLEM_TITLE	Span Level	precision	Medicine	Surgery	0.967812	0.943835	0.988942
Ratings+Augmentations (med)	PROBLEM_TITLE	Span Level	recall	Medicine	Medicine	0.901331	0.840543	0.95448
Ratings+Augmentations (med)	PROBLEM_TITLE	Span Level	recall	Medicine	Surgery	0.920648	0.875527	0.959972
Ratings+Augmentations (med)	PROBLEM_TITLE	Span Level	total_pred	Medicine	Medicine	10.7083	9.20729	12.1667
Ratings+Augmentations (med)	PROBLEM_TITLE	Span Level	total_pred	Medicine	Surgery	13.4118	12.4706	14.2941
Ratings+Augmentations (med)	PROBLEM_TITLE	Span Level	total_true	Medicine	Medicine	11.5833	9.79063	13.4177
Ratings+Augmentations (med)	PROBLEM_TITLE	Span Level	total_true	Medicine	Surgery	14.0588	13.4118	14.7059
Ratings+Augmentations (med)	PROBLEM_TITLE	Span Level	tp	Medicine	Medicine	10.125	8.74792	11.4177
Ratings+Augmentations (med)	PROBLEM_TITLE	Span Level	tp	Medicine	Surgery	12.9412	12.1176	13.7647
Ratings+Augmentations (med)	PROBLEM_TITLE	Token Level	f1	Medicine	Medicine	0.907162	0.840184	0.95917
Ratings+Augmentations (med)	PROBLEM_TITLE	Token Level	f1	Medicine	Surgery	0.936634	0.899863	0.970027
Ratings+Augmentations (med)	PROBLEM_TITLE	Token Level	jaccard	Medicine	Medicine	0.859749	0.77851	0.926985
Ratings+Augmentations (med)	PROBLEM_TITLE	Token Level	jaccard	Medicine	Surgery	0.889227	0.83028	0.9437
Ratings+Augmentations (med)	PROBLEM_TITLE	Token Level	precision	Medicine	Medicine	0.974905	0.954953	0.991004
Ratings+Augmentations (med)	PROBLEM_TITLE	Token Level	precision	Medicine	Surgery	0.971944	0.949405	0.991425
Ratings+Augmentations (med)	PROBLEM_TITLE	Token Level	recall	Medicine	Medicine	0.880011	0.795947	0.947619
Ratings+Augmentations (med)	PROBLEM_TITLE	Token Level	recall	Medicine	Surgery	0.912797	0.856295	0.96149
Ratings+Augmentations (med)	PROBLEM_TITLE	Token Level	total_pred	Medicine	Medicine	19.9583	16.124	23.9583
Ratings+Augmentations (med)	PROBLEM_TITLE	Token Level	total_pred	Medicine	Surgery	18.3529	16.2353	20.2353
Ratings+Augmentations (med)	PROBLEM_TITLE	Token Level	total_true	Medicine	Medicine	25.5417	18.2906	35.5844
Ratings+Augmentations (med)	PROBLEM_TITLE	Token Level	total_true	Medicine	Surgery	19.5882	17.7059	21.1191
Ratings+Augmentations (med)	PROBLEM_TITLE	Token Level	tp	Medicine	Medicine	19.375	15.7063	23.375
Ratings+Augmentations (med)	PROBLEM_TITLE	Token Level	tp	Medicine	Surgery	17.8235	15.8809	19.6485
Ratings+Augmentations (med)	THERAPEUTIC_PROCEDURES	Action Item Type	f1	Medicine	Medicine	0.609691	0.531545	0.683745
Ratings+Augmentations (med)	THERAPEUTIC_PROCEDURES	Action Item Type	f1	Medicine	Surgery	0.714985	0.610518	0.807826
Ratings+Augmentations (med)	THERAPEUTIC_PROCEDURES	Action Item Type	jaccard	Medicine	Medicine	0.401299	0.300478	0.503045
Ratings+Augmentations (med)	THERAPEUTIC_PROCEDURES	Action Item Type	jaccard	Medicine	Surgery	0.55866	0.428084	0.679326
Ratings+Augmentations (med)	THERAPEUTIC_PROCEDURES	Action Item Type	precision	Medicine	Medicine	0.679365	0.543932	0.825417
Ratings+Augmentations (med)	THERAPEUTIC_PROCEDURES	Action Item Type	precision	Medicine	Surgery	0.834152	0.734091	0.915409
Ratings+Augmentations (med)	THERAPEUTIC_PROCEDURES	Action Item Type	recall	Medicine	Medicine	0.559524	0.415909	0.688948
Ratings+Augmentations (med)	THERAPEUTIC_PROCEDURES	Action Item Type	recall	Medicine	Surgery	0.623903	0.488885	0.746673
Ratings+Augmentations (med)	THERAPEUTIC_PROCEDURES	Action Item Type	total_pred	Medicine	Medicine	2.54167	1.70833	3.58333
Ratings+Augmentations (med)	THERAPEUTIC_PROCEDURES	Action Item Type	total_pred	Medicine	Surgery	4.11765	3.11618	5.35294
Ratings+Augmentations (med)	THERAPEUTIC_PROCEDURES	Action Item Type	total_true	Medicine	Medicine	2.91667	2.20833	3.66771
Ratings+Augmentations (med)	THERAPEUTIC_PROCEDURES	Action Item Type	total_true	Medicine	Surgery	5.23529	4.23529	6.11765
Ratings+Augmentations (med)	THERAPEUTIC_PROCEDURES	Action Item Type	tp	Medicine	Medicine	1.625	1.08333	2.16667
Ratings+Augmentations (med)	THERAPEUTIC_PROCEDURES	Action Item Type	tp	Medicine	Surgery	3.29412	2.41176	4.23529
Ratings+Augmentations (med)	macro	Action Item Type	f1	Medicine	Medicine	0.756005	0.715737	0.79483
Ratings+Augmentations (med)	macro	Action Item Type	f1	Medicine	Surgery	0.759632	0.717068	0.800492
Ratings+Augmentations (med)	macro	Action Item Type	jaccard	Medicine	Medicine	0.540473	0.471262	0.60444
Ratings+Augmentations (med)	macro	Action Item Type	jaccard	Medicine	Surgery	0.587088	0.528184	0.649951
Ratings+Augmentations (med)	macro	Action Item Type	precision	Medicine	Medicine	0.738441	0.686771	0.786149
Ratings+Augmentations (med)	macro	Action Item Type	precision	Medicine	Surgery	0.780767	0.723485	0.837174
Ratings+Augmentations (med)	macro	Action Item Type	recall	Medicine	Medicine	0.696461	0.617216	0.758704
Ratings+Augmentations (med)	macro	Action Item Type	recall	Medicine	Surgery	0.713777	0.664044	0.762853
Ratings+Augmentations (med)	macro	Action Item Type	total_pred	Medicine	Medicine	2.90104	2.46849	3.33333
Ratings+Augmentations (med)	macro	Action Item Type	total_pred	Medicine	Surgery	2.49265	2.13952	2.88254
Ratings+Augmentations (med)	macro	Action Item Type	total_true	Medicine	Medicine	2.88021	2.48424	3.27096
Ratings+Augmentations (med)	macro	Action Item Type	total_true	Medicine	Surgery	2.66912	2.36011	2.96342
Ratings+Augmentations (med)	macro	Action Item Type	tp	Medicine	Medicine	2.08854	1.76536	2.38568
Ratings+Augmentations (med)	macro	Action Item Type	tp	Medicine	Surgery	1.80147	1.57353	2.00754
Ratings+Augmentations (med)	macro	Span Level	f1	Medicine	Medicine	0.827836	0.78931	0.86086
Ratings+Augmentations (med)	macro	Span Level	f1	Medicine	Surgery	0.82894	0.798183	0.864189
Ratings+Augmentations (med)	macro	Span Level	jaccard	Medicine	Medicine	0.729799	0.676025	0.775416
Ratings+Augmentations (med)	macro	Span Level	jaccard	Medicine	Surgery	0.729367	0.686026	0.78039
Ratings+Augmentations (med)	macro	Span Level	precision	Medicine	Medicine	0.845839	0.808854	0.879792
Ratings+Augmentations (med)	macro	Span Level	precision	Medicine	Surgery	0.845849	0.809245	0.887443
Ratings+Augmentations (med)	macro	Span Level	recall	Medicine	Medicine	0.834929	0.790039	0.875745
Ratings+Augmentations (med)	macro	Span Level	recall	Medicine	Surgery	0.838656	0.791505	0.886912
Ratings+Augmentations (med)	macro	Span Level	total_pred	Medicine	Medicine	14.5556	12.583	16.5007
Ratings+Augmentations (med)	macro	Span Level	total_pred	Medicine	Surgery	13.5882	11.902	15.4902
Ratings+Augmentations (med)	macro	Span Level	total_true	Medicine	Medicine	14.5139	12.7066	16.25
Ratings+Augmentations (med)	macro	Span Level	total_true	Medicine	Surgery	13.7647	12.5873	14.902
Ratings+Augmentations (med)	macro	Span Level	tp	Medicine	Medicine	12.0972	10.458	13.6403
Ratings+Augmentations (med)	macro	Span Level	tp	Medicine	Surgery	11.4118	10.3721	12.549
Ratings+Augmentations (med)	macro	Token Level	f1	Medicine	Medicine	0.848184	0.798632	0.894166
Ratings+Augmentations (med)	macro	Token Level	f1	Medicine	Surgery	0.834359	0.803599	0.86799
Ratings+Augmentations (med)	macro	Token Level	jaccard	Medicine	Medicine	0.76897	0.707677	0.827671
Ratings+Augmentations (med)	macro	Token Level	jaccard	Medicine	Surgery	0.736525	0.692529	0.785274
Ratings+Augmentations (med)	macro	Token Level	precision	Medicine	Medicine	0.88605	0.846251	0.921357
Ratings+Augmentations (med)	macro	Token Level	precision	Medicine	Surgery	0.863425	0.834332	0.894496
Ratings+Augmentations (med)	macro	Token Level	recall	Medicine	Medicine	0.842862	0.797916	0.88456
Ratings+Augmentations (med)	macro	Token Level	recall	Medicine	Surgery	0.83322	0.798172	0.872347
Ratings+Augmentations (med)	macro	Token Level	total_pred	Medicine	Medicine	101.569	83.6663	120.294
Ratings+Augmentations (med)	macro	Token Level	total_pred	Medicine	Surgery	41.3725	33.0377	50.1961
Ratings+Augmentations (med)	macro	Token Level	total_true	Medicine	Medicine	104.167	86.1892	123.974
Ratings+Augmentations (med)	macro	Token Level	total_true	Medicine	Surgery	42.6275	34.4113	51.0623
Ratings+Augmentations (med)	macro	Token Level	tp	Medicine	Medicine	87.2222	69.925	105.765
Ratings+Augmentations (med)	macro	Token Level	tp	Medicine	Surgery	34.1373	27.7054	40.9809
Ratings+Augmentations (med)	micro	Action Item Type	f1	Medicine	Medicine	0.710008	0.657743	0.756727
Ratings+Augmentations (med)	micro	Action Item Type	f1	Medicine	Surgery	0.704592	0.658353	0.75046
Ratings+Augmentations (med)	micro	Action Item Type	jaccard	Medicine	Medicine	0.564243	0.505664	0.621412
Ratings+Augmentations (med)	micro	Action Item Type	jaccard	Medicine	Surgery	0.5524	0.499217	0.607449
Ratings+Augmentations (med)	micro	Action Item Type	precision	Medicine	Medicine	0.733058	0.684931	0.77992
Ratings+Augmentations (med)	micro	Action Item Type	precision	Medicine	Surgery	0.754997	0.69498	0.810016
Ratings+Augmentations (med)	micro	Action Item Type	recall	Medicine	Medicine	0.715011	0.650383	0.771618
Ratings+Augmentations (med)	micro	Action Item Type	recall	Medicine	Surgery	0.678684	0.621988	0.733599
Ratings+Augmentations (med)	micro	Action Item Type	total_pred	Medicine	Medicine	23.2083	19.7479	26.6667
Ratings+Augmentations (med)	micro	Action Item Type	total_pred	Medicine	Surgery	19.9412	17.1162	23.0603
Ratings+Augmentations (med)	micro	Action Item Type	total_true	Medicine	Medicine	23.0417	19.874	26.1677
Ratings+Augmentations (med)	micro	Action Item Type	total_true	Medicine	Surgery	21.3529	18.8809	23.7074
Ratings+Augmentations (med)	micro	Action Item Type	tp	Medicine	Medicine	16.7083	14.1229	19.0854
Ratings+Augmentations (med)	micro	Action Item Type	tp	Medicine	Surgery	14.4118	12.5882	16.0603
Ratings+Augmentations (med)	micro	Span Level	f1	Medicine	Medicine	0.829259	0.794297	0.860068
Ratings+Augmentations (med)	micro	Span Level	f1	Medicine	Surgery	0.840068	0.811681	0.872735
Ratings+Augmentations (med)	micro	Span Level	jaccard	Medicine	Medicine	0.717827	0.669081	0.762515
Ratings+Augmentations (med)	micro	Span Level	jaccard	Medicine	Surgery	0.729888	0.686368	0.780618
Ratings+Augmentations (med)	micro	Span Level	precision	Medicine	Medicine	0.835614	0.796385	0.869745
Ratings+Augmentations (med)	micro	Span Level	precision	Medicine	Surgery	0.860772	0.822052	0.899887
Ratings+Augmentations (med)	micro	Span Level	recall	Medicine	Medicine	0.832199	0.784528	0.873085
Ratings+Augmentations (med)	micro	Span Level	recall	Medicine	Surgery	0.82992	0.785319	0.873595
Ratings+Augmentations (med)	micro	Span Level	total_pred	Medicine	Medicine	43.6667	37.749	49.5021
Ratings+Augmentations (med)	micro	Span Level	total_pred	Medicine	Surgery	40.7647	35.7059	46.4706
Ratings+Augmentations (med)	micro	Span Level	total_true	Medicine	Medicine	43.5417	38.1198	48.75
Ratings+Augmentations (med)	micro	Span Level	total_true	Medicine	Surgery	41.2941	37.7618	44.7059
Ratings+Augmentations (med)	micro	Span Level	tp	Medicine	Medicine	36.2917	31.374	40.9208
Ratings+Augmentations (med)	micro	Span Level	tp	Medicine	Surgery	34.2353	31.1162	37.6471
Ratings+Augmentations (med)	micro	Token Level	f1	Medicine	Medicine	0.835199	0.77996	0.885543
Ratings+Augmentations (med)	micro	Token Level	f1	Medicine	Surgery	0.824108	0.79281	0.859175
Ratings+Augmentations (med)	micro	Token Level	jaccard	Medicine	Medicine	0.739347	0.664298	0.811002
Ratings+Augmentations (med)	micro	Token Level	jaccard	Medicine	Surgery	0.707465	0.659954	0.762374
Ratings+Augmentations (med)	micro	Token Level	precision	Medicine	Medicine	0.84392	0.787627	0.895034
Ratings+Augmentations (med)	micro	Token Level	precision	Medicine	Surgery	0.842575	0.805761	0.88081
Ratings+Augmentations (med)	micro	Token Level	recall	Medicine	Medicine	0.827588	0.771918	0.8783
Ratings+Augmentations (med)	micro	Token Level	recall	Medicine	Surgery	0.808319	0.776031	0.844133
Ratings+Augmentations (med)	micro	Token Level	total_pred	Medicine	Medicine	304.708	250.999	360.882
Ratings+Augmentations (med)	micro	Token Level	total_pred	Medicine	Surgery	124.118	99.1132	150.588
Ratings+Augmentations (med)	micro	Token Level	total_true	Medicine	Medicine	312.5	258.568	371.921
Ratings+Augmentations (med)	micro	Token Level	total_true	Medicine	Surgery	127.882	103.234	153.187
Ratings+Augmentations (med)	micro	Token Level	tp	Medicine	Medicine	261.667	209.775	317.295
Ratings+Augmentations (med)	micro	Token Level	tp	Medicine	Surgery	102.412	83.1162	122.943
Ratings+Augmentations (surg)	ACTION_ITEM	Span Level	f1	Surgery	Medicine	0.75373	0.702417	0.793726
Ratings+Augmentations (surg)	ACTION_ITEM	Span Level	f1	Surgery	Surgery	0.821357	0.783478	0.857155
Ratings+Augmentations (surg)	ACTION_ITEM	Span Level	jaccard	Surgery	Medicine	0.616281	0.5604	0.662585
Ratings+Augmentations (surg)	ACTION_ITEM	Span Level	jaccard	Surgery	Surgery	0.704265	0.650737	0.756318
Ratings+Augmentations (surg)	ACTION_ITEM	Span Level	precision	Surgery	Medicine	0.746309	0.698261	0.794149
Ratings+Augmentations (surg)	ACTION_ITEM	Span Level	precision	Surgery	Surgery	0.860337	0.819629	0.899055
Ratings+Augmentations (surg)	ACTION_ITEM	Span Level	recall	Surgery	Medicine	0.779499	0.718247	0.824485
Ratings+Augmentations (surg)	ACTION_ITEM	Span Level	recall	Surgery	Surgery	0.793944	0.745567	0.845005
Ratings+Augmentations (surg)	ACTION_ITEM	Span Level	total_pred	Surgery	Medicine	24.9167	20.624	29.2094
Ratings+Augmentations (surg)	ACTION_ITEM	Span Level	total_pred	Surgery	Surgery	19.7647	17.2941	22.1765
Ratings+Augmentations (surg)	ACTION_ITEM	Span Level	total_true	Surgery	Medicine	23.0417	19.874	26.1677
Ratings+Augmentations (surg)	ACTION_ITEM	Span Level	total_true	Surgery	Surgery	21.3529	18.8809	23.7074
Ratings+Augmentations (surg)	ACTION_ITEM	Span Level	tp	Surgery	Medicine	18.2083	15.4583	20.9583
Ratings+Augmentations (surg)	ACTION_ITEM	Span Level	tp	Surgery	Surgery	16.8824	14.8809	18.7647
Ratings+Augmentations (surg)	ACTION_ITEM	Token Level	f1	Surgery	Medicine	0.753569	0.687246	0.803404
Ratings+Augmentations (surg)	ACTION_ITEM	Token Level	f1	Surgery	Surgery	0.847233	0.822616	0.872308
Ratings+Augmentations (surg)	ACTION_ITEM	Token Level	jaccard	Surgery	Medicine	0.622298	0.556575	0.676634
Ratings+Augmentations (surg)	ACTION_ITEM	Token Level	jaccard	Surgery	Surgery	0.738783	0.702081	0.777661
Ratings+Augmentations (surg)	ACTION_ITEM	Token Level	precision	Surgery	Medicine	0.794465	0.743059	0.838326
Ratings+Augmentations (surg)	ACTION_ITEM	Token Level	precision	Surgery	Surgery	0.89824	0.861003	0.929737
Ratings+Augmentations (surg)	ACTION_ITEM	Token Level	recall	Surgery	Medicine	0.736742	0.657993	0.804766
Ratings+Augmentations (surg)	ACTION_ITEM	Token Level	recall	Surgery	Surgery	0.812844	0.768908	0.858193
Ratings+Augmentations (surg)	ACTION_ITEM	Token Level	total_pred	Surgery	Medicine	123.833	99.7083	147.466
Ratings+Augmentations (surg)	ACTION_ITEM	Token Level	total_pred	Surgery	Surgery	64.4118	52	77.0603
Ratings+Augmentations (surg)	ACTION_ITEM	Token Level	total_true	Surgery	Medicine	131.75	110.749	152.802
Ratings+Augmentations (surg)	ACTION_ITEM	Token Level	total_true	Surgery	Surgery	72.9412	58.4088	88.8868
Ratings+Augmentations (surg)	ACTION_ITEM	Token Level	tp	Surgery	Medicine	98.125	79.25	116.044
Ratings+Augmentations (surg)	ACTION_ITEM	Token Level	tp	Surgery	Surgery	57.8824	46.9412	69.1221
Ratings+Augmentations (surg)	CONSULTS	Action Item Type	f1	Surgery	Medicine	0.811429	0.70416	0.915385
Ratings+Augmentations (surg)	CONSULTS	Action Item Type	f1	Surgery	Surgery	0.905556	0.841638	0.966667
Ratings+Augmentations (surg)	CONSULTS	Action Item Type	jaccard	Surgery	Medicine	0.607407	0.437671	0.762241
Ratings+Augmentations (surg)	CONSULTS	Action Item Type	jaccard	Surgery	Surgery	0.801961	0.67451	0.925588
Ratings+Augmentations (surg)	CONSULTS	Action Item Type	precision	Surgery	Medicine	0.683333	0.507241	0.839227
Ratings+Augmentations (surg)	CONSULTS	Action Item Type	precision	Surgery	Surgery	0.935417	0.862493	1
Ratings+Augmentations (surg)	CONSULTS	Action Item Type	recall	Surgery	Medicine	0.8	0.649877	0.933397
Ratings+Augmentations (surg)	CONSULTS	Action Item Type	recall	Surgery	Surgery	0.862745	0.72549	0.970588
Ratings+Augmentations (surg)	CONSULTS	Action Item Type	total_pred	Surgery	Medicine	1.83333	1.20833	2.58333
Ratings+Augmentations (surg)	CONSULTS	Action Item Type	total_pred	Surgery	Surgery	2.35294	1.76471	3.05882
Ratings+Augmentations (surg)	CONSULTS	Action Item Type	total_true	Surgery	Medicine	1.5	0.958333	2.125
Ratings+Augmentations (surg)	CONSULTS	Action Item Type	total_true	Surgery	Surgery	2.52941	1.88235	3.23529
Ratings+Augmentations (surg)	CONSULTS	Action Item Type	tp	Surgery	Medicine	1.16667	0.75	1.66771
Ratings+Augmentations (surg)	CONSULTS	Action Item Type	tp	Surgery	Surgery	2.17647	1.58824	2.82353
Ratings+Augmentations (surg)	IMAGING	Action Item Type	f1	Surgery	Medicine	0.712798	0.513393	0.9
Ratings+Augmentations (surg)	IMAGING	Action Item Type	f1	Surgery	Surgery	0.881481	0.788889	0.971429
Ratings+Augmentations (surg)	IMAGING	Action Item Type	jaccard	Surgery	Medicine	0.308333	0.131243	0.50626
Ratings+Augmentations (surg)	IMAGING	Action Item Type	jaccard	Surgery	Surgery	0.564103	0.345218	0.797679
Ratings+Augmentations (surg)	IMAGING	Action Item Type	precision	Surgery	Medicine	0.520833	0.25	0.767891
Ratings+Augmentations (surg)	IMAGING	Action Item Type	precision	Surgery	Surgery	0.652778	0.416667	0.883333
Ratings+Augmentations (surg)	IMAGING	Action Item Type	recall	Surgery	Medicine	0.44359	0.225641	0.678869
Ratings+Augmentations (surg)	IMAGING	Action Item Type	recall	Surgery	Surgery	0.85	0.642695	1
Ratings+Augmentations (surg)	IMAGING	Action Item Type	total_pred	Surgery	Medicine	0.833333	0.458333	1.29167
Ratings+Augmentations (surg)	IMAGING	Action Item Type	total_pred	Surgery	Surgery	1.05882	0.647059	1.52941
Ratings+Augmentations (surg)	IMAGING	Action Item Type	total_true	Surgery	Medicine	1	0.583333	1.54167
Ratings+Augmentations (surg)	IMAGING	Action Item Type	total_true	Surgery	Surgery	0.823529	0.470588	1.17794
Ratings+Augmentations (surg)	IMAGING	Action Item Type	tp	Surgery	Medicine	0.458333	0.208333	0.792708
Ratings+Augmentations (surg)	IMAGING	Action Item Type	tp	Surgery	Surgery	0.705882	0.411765	1.05882
Ratings+Augmentations (surg)	MEDICATIONS	Action Item Type	f1	Surgery	Medicine	0.698511	0.662212	0.738119
Ratings+Augmentations (surg)	MEDICATIONS	Action Item Type	f1	Surgery	Surgery	0.759923	0.700012	0.820787
Ratings+Augmentations (surg)	MEDICATIONS	Action Item Type	jaccard	Surgery	Medicine	0.545479	0.503522	0.59241
Ratings+Augmentations (surg)	MEDICATIONS	Action Item Type	jaccard	Surgery	Surgery	0.630257	0.553031	0.71531
Ratings+Augmentations (surg)	MEDICATIONS	Action Item Type	precision	Surgery	Medicine	0.708147	0.648211	0.775496
Ratings+Augmentations (surg)	MEDICATIONS	Action Item Type	precision	Surgery	Surgery	0.799875	0.725549	0.872043
Ratings+Augmentations (surg)	MEDICATIONS	Action Item Type	recall	Surgery	Medicine	0.718457	0.670383	0.767415
Ratings+Augmentations (surg)	MEDICATIONS	Action Item Type	recall	Surgery	Surgery	0.758055	0.679661	0.836051
Ratings+Augmentations (surg)	MEDICATIONS	Action Item Type	total_pred	Surgery	Medicine	12.25	10.2917	14.126
Ratings+Augmentations (surg)	MEDICATIONS	Action Item Type	total_pred	Surgery	Surgery	7.70588	6.17647	9.35294
Ratings+Augmentations (surg)	MEDICATIONS	Action Item Type	total_true	Surgery	Medicine	11.5417	9.91667	13.1677
Ratings+Augmentations (surg)	MEDICATIONS	Action Item Type	total_true	Surgery	Surgery	7.88235	6.64706	9.17647
Ratings+Augmentations (surg)	MEDICATIONS	Action Item Type	tp	Surgery	Medicine	8.33333	7.04167	9.54271
Ratings+Augmentations (surg)	MEDICATIONS	Action Item Type	tp	Surgery	Surgery	5.88235	4.82353	6.94118
Ratings+Augmentations (surg)	NUTRITION	Action Item Type	f1	Surgery	Medicine	1	1	1
Ratings+Augmentations (surg)	NUTRITION	Action Item Type	f1	Surgery	Surgery	0.921769	0.843537	1
Ratings+Augmentations (surg)	NUTRITION	Action Item Type	jaccard	Surgery	Medicine	0.444444	0.222024	0.666667
Ratings+Augmentations (surg)	NUTRITION	Action Item Type	jaccard	Surgery	Surgery	0.826667	0.68125	0.964296
Ratings+Augmentations (surg)	NUTRITION	Action Item Type	precision	Surgery	Medicine	0.615385	0.357038	0.857143
Ratings+Augmentations (surg)	NUTRITION	Action Item Type	precision	Surgery	Surgery	0.952381	0.880952	1
Ratings+Augmentations (surg)	NUTRITION	Action Item Type	recall	Surgery	Medicine	0.533333	0.277652	0.769231
Ratings+Augmentations (surg)	NUTRITION	Action Item Type	recall	Surgery	Surgery	0.844444	0.699948	0.96875
Ratings+Augmentations (surg)	NUTRITION	Action Item Type	total_pred	Surgery	Medicine	0.666667	0.416667	0.916667
Ratings+Augmentations (surg)	NUTRITION	Action Item Type	total_pred	Surgery	Surgery	1.35294	0.882353	1.82353
Ratings+Augmentations (surg)	NUTRITION	Action Item Type	total_true	Surgery	Medicine	0.75	0.5	1
Ratings+Augmentations (surg)	NUTRITION	Action Item Type	total_true	Surgery	Surgery	1.52941	1.05882	2.05882
Ratings+Augmentations (surg)	NUTRITION	Action Item Type	tp	Surgery	Medicine	0.416667	0.166667	0.666667
Ratings+Augmentations (surg)	NUTRITION	Action Item Type	tp	Surgery	Surgery	1.23529	0.823529	1.64706
Ratings+Augmentations (surg)	OBSERVATIONS_LABS	Action Item Type	f1	Surgery	Medicine	0.70982	0.643696	0.792071
Ratings+Augmentations (surg)	OBSERVATIONS_LABS	Action Item Type	f1	Surgery	Surgery	0.742074	0.637381	0.841476
Ratings+Augmentations (surg)	OBSERVATIONS_LABS	Action Item Type	jaccard	Surgery	Medicine	0.530881	0.43053	0.643881
Ratings+Augmentations (surg)	OBSERVATIONS_LABS	Action Item Type	jaccard	Surgery	Surgery	0.631852	0.502563	0.760519
Ratings+Augmentations (surg)	OBSERVATIONS_LABS	Action Item Type	precision	Surgery	Medicine	0.671653	0.556962	0.776073
Ratings+Augmentations (surg)	OBSERVATIONS_LABS	Action Item Type	precision	Surgery	Surgery	0.70254	0.582538	0.821849
Ratings+Augmentations (surg)	OBSERVATIONS_LABS	Action Item Type	recall	Surgery	Medicine	0.726894	0.631297	0.819601
Ratings+Augmentations (surg)	OBSERVATIONS_LABS	Action Item Type	recall	Surgery	Surgery	0.836667	0.728851	0.934643
Ratings+Augmentations (surg)	OBSERVATIONS_LABS	Action Item Type	total_pred	Surgery	Medicine	5.91667	4.16563	7.83333
Ratings+Augmentations (surg)	OBSERVATIONS_LABS	Action Item Type	total_pred	Surgery	Surgery	3.94118	2.88235	5.05882
Ratings+Augmentations (surg)	OBSERVATIONS_LABS	Action Item Type	total_true	Surgery	Medicine	4.95833	3.70833	6.33333
Ratings+Augmentations (surg)	OBSERVATIONS_LABS	Action Item Type	total_true	Surgery	Surgery	3.11765	2.29412	3.88235
Ratings+Augmentations (surg)	OBSERVATIONS_LABS	Action Item Type	tp	Surgery	Medicine	3.625	2.66667	4.66771
Ratings+Augmentations (surg)	OBSERVATIONS_LABS	Action Item Type	tp	Surgery	Surgery	2.64706	1.94118	3.47059
Ratings+Augmentations (surg)	OTHER	Action Item Type	f1	Surgery	Medicine
Ratings+Augmentations (surg)	OTHER	Action Item Type	f1	Surgery	Surgery
Ratings+Augmentations (surg)	OTHER	Action Item Type	jaccard	Surgery	Medicine
Ratings+Augmentations (surg)	OTHER	Action Item Type	jaccard	Surgery	Surgery
Ratings+Augmentations (surg)	OTHER	Action Item Type	precision	Surgery	Medicine
Ratings+Augmentations (surg)	OTHER	Action Item Type	precision	Surgery	Surgery
Ratings+Augmentations (surg)	OTHER	Action Item Type	recall	Surgery	Medicine
Ratings+Augmentations (surg)	OTHER	Action Item Type	recall	Surgery	Surgery
Ratings+Augmentations (surg)	OTHER	Action Item Type	total_pred	Surgery	Medicine	0	0	0
Ratings+Augmentations (surg)	OTHER	Action Item Type	total_pred	Surgery	Surgery	0	0	0
Ratings+Augmentations (surg)	OTHER	Action Item Type	total_true	Surgery	Medicine	0	0	0
Ratings+Augmentations (surg)	OTHER	Action Item Type	total_true	Surgery	Surgery	0	0	0
Ratings+Augmentations (surg)	OTHER	Action Item Type	tp	Surgery	Medicine	0	0	0
Ratings+Augmentations (surg)	OTHER	Action Item Type	tp	Surgery	Surgery	0	0	0
Ratings+Augmentations (surg)	OTHER_DIAGNOSTIC_PROCEDURES	Action Item Type	f1	Surgery	Medicine
Ratings+Augmentations (surg)	OTHER_DIAGNOSTIC_PROCEDURES	Action Item Type	f1	Surgery	Surgery
Ratings+Augmentations (surg)	OTHER_DIAGNOSTIC_PROCEDURES	Action Item Type	jaccard	Surgery	Medicine	0	0	0
Ratings+Augmentations (surg)	OTHER_DIAGNOSTIC_PROCEDURES	Action Item Type	jaccard	Surgery	Surgery	0	0	0
Ratings+Augmentations (surg)	OTHER_DIAGNOSTIC_PROCEDURES	Action Item Type	precision	Surgery	Medicine	0	0	0
Ratings+Augmentations (surg)	OTHER_DIAGNOSTIC_PROCEDURES	Action Item Type	precision	Surgery	Surgery
Ratings+Augmentations (surg)	OTHER_DIAGNOSTIC_PROCEDURES	Action Item Type	recall	Surgery	Medicine	0	0	0
Ratings+Augmentations (surg)	OTHER_DIAGNOSTIC_PROCEDURES	Action Item Type	recall	Surgery	Surgery	0	0	0
Ratings+Augmentations (surg)	OTHER_DIAGNOSTIC_PROCEDURES	Action Item Type	total_pred	Surgery	Medicine	0.0833333	0	0.208333
Ratings+Augmentations (surg)	OTHER_DIAGNOSTIC_PROCEDURES	Action Item Type	total_pred	Surgery	Surgery	0	0	0
Ratings+Augmentations (surg)	OTHER_DIAGNOSTIC_PROCEDURES	Action Item Type	total_true	Surgery	Medicine	0.375	0.125	0.709375
Ratings+Augmentations (surg)	OTHER_DIAGNOSTIC_PROCEDURES	Action Item Type	total_true	Surgery	Surgery	0.235294	0	0.529412
Ratings+Augmentations (surg)	OTHER_DIAGNOSTIC_PROCEDURES	Action Item Type	tp	Surgery	Medicine	0	0	0
Ratings+Augmentations (surg)	OTHER_DIAGNOSTIC_PROCEDURES	Action Item Type	tp	Surgery	Surgery	0	0	0
Ratings+Augmentations (surg)	PROBLEM_DESCRIPTION	Span Level	f1	Surgery	Medicine	0.580884	0.542451	0.616571
Ratings+Augmentations (surg)	PROBLEM_DESCRIPTION	Span Level	f1	Surgery	Surgery	0.689925	0.620175	0.755764
Ratings+Augmentations (surg)	PROBLEM_DESCRIPTION	Span Level	jaccard	Surgery	Medicine	0.416565	0.377077	0.457005
Ratings+Augmentations (surg)	PROBLEM_DESCRIPTION	Span Level	jaccard	Surgery	Surgery	0.545425	0.46366	0.62293
Ratings+Augmentations (surg)	PROBLEM_DESCRIPTION	Span Level	precision	Surgery	Medicine	0.463119	0.417923	0.512013
Ratings+Augmentations (surg)	PROBLEM_DESCRIPTION	Span Level	precision	Surgery	Surgery	0.609518	0.52993	0.692294
Ratings+Augmentations (surg)	PROBLEM_DESCRIPTION	Span Level	recall	Surgery	Medicine	0.831258	0.778927	0.876923
Ratings+Augmentations (surg)	PROBLEM_DESCRIPTION	Span Level	recall	Surgery	Surgery	0.828198	0.74789	0.905818
Ratings+Augmentations (surg)	PROBLEM_DESCRIPTION	Span Level	total_pred	Surgery	Medicine	17.25	14.0417	21.0417
Ratings+Augmentations (surg)	PROBLEM_DESCRIPTION	Span Level	total_pred	Surgery	Surgery	8.11765	6.41176	9.94265
Ratings+Augmentations (surg)	PROBLEM_DESCRIPTION	Span Level	total_true	Surgery	Medicine	8.91667	7.66667	10.2094
Ratings+Augmentations (surg)	PROBLEM_DESCRIPTION	Span Level	total_true	Surgery	Surgery	5.88235	4.64706	7.11765
Ratings+Augmentations (surg)	PROBLEM_DESCRIPTION	Span Level	tp	Surgery	Medicine	7.375	6.29167	8.62604
Ratings+Augmentations (surg)	PROBLEM_DESCRIPTION	Span Level	tp	Surgery	Surgery	4.88235	3.82206	6
Ratings+Augmentations (surg)	PROBLEM_DESCRIPTION	Token Level	f1	Surgery	Medicine	0.742823	0.706552	0.779366
Ratings+Augmentations (surg)	PROBLEM_DESCRIPTION	Token Level	f1	Surgery	Surgery	0.691261	0.591034	0.770177
Ratings+Augmentations (surg)	PROBLEM_DESCRIPTION	Token Level	jaccard	Surgery	Medicine	0.600573	0.553878	0.646891
Ratings+Augmentations (surg)	PROBLEM_DESCRIPTION	Token Level	jaccard	Surgery	Surgery	0.558106	0.457252	0.644025
Ratings+Augmentations (surg)	PROBLEM_DESCRIPTION	Token Level	precision	Surgery	Medicine	0.698685	0.641283	0.757249
Ratings+Augmentations (surg)	PROBLEM_DESCRIPTION	Token Level	precision	Surgery	Surgery	0.654058	0.540958	0.758495
Ratings+Augmentations (surg)	PROBLEM_DESCRIPTION	Token Level	recall	Surgery	Medicine	0.823207	0.786675	0.854129
Ratings+Augmentations (surg)	PROBLEM_DESCRIPTION	Token Level	recall	Surgery	Surgery	0.773026	0.680249	0.856297
Ratings+Augmentations (surg)	PROBLEM_DESCRIPTION	Token Level	total_pred	Surgery	Medicine	175.875	141.204	209.649
Ratings+Augmentations (surg)	PROBLEM_DESCRIPTION	Token Level	total_pred	Surgery	Surgery	42.7059	29.4706	56.2941
Ratings+Augmentations (surg)	PROBLEM_DESCRIPTION	Token Level	total_true	Surgery	Medicine	155.208	120.828	194.436
Ratings+Augmentations (surg)	PROBLEM_DESCRIPTION	Token Level	total_true	Surgery	Surgery	35.3529	24.2353	47.4794
Ratings+Augmentations (surg)	PROBLEM_DESCRIPTION	Token Level	tp	Surgery	Medicine	126	98.0365	155.336
Ratings+Augmentations (surg)	PROBLEM_DESCRIPTION	Token Level	tp	Surgery	Surgery	28.7647	18.7059	39.3618
Ratings+Augmentations (surg)	PROBLEM_TITLE	Span Level	f1	Surgery	Medicine	0.837302	0.770145	0.891239
Ratings+Augmentations (surg)	PROBLEM_TITLE	Span Level	f1	Surgery	Surgery	0.971403	0.951238	0.987821
Ratings+Augmentations (surg)	PROBLEM_TITLE	Span Level	jaccard	Surgery	Medicine	0.746183	0.66456	0.820286
Ratings+Augmentations (surg)	PROBLEM_TITLE	Span Level	jaccard	Surgery	Surgery	0.947308	0.911607	0.976699
Ratings+Augmentations (surg)	PROBLEM_TITLE	Span Level	precision	Surgery	Medicine	0.906501	0.858783	0.944925
Ratings+Augmentations (surg)	PROBLEM_TITLE	Span Level	precision	Surgery	Surgery	0.979622	0.960707	0.996078
Ratings+Augmentations (surg)	PROBLEM_TITLE	Span Level	recall	Surgery	Medicine	0.808503	0.732425	0.877554
Ratings+Augmentations (surg)	PROBLEM_TITLE	Span Level	recall	Surgery	Surgery	0.966932	0.93152	0.992402
Ratings+Augmentations (surg)	PROBLEM_TITLE	Span Level	total_pred	Surgery	Medicine	10.3333	8.83333	11.875
Ratings+Augmentations (surg)	PROBLEM_TITLE	Span Level	total_pred	Surgery	Surgery	13.9412	13	14.7074
Ratings+Augmentations (surg)	PROBLEM_TITLE	Span Level	total_true	Surgery	Medicine	11.5833	9.79063	13.4177
Ratings+Augmentations (surg)	PROBLEM_TITLE	Span Level	total_true	Surgery	Surgery	14.0588	13.4118	14.7059
Ratings+Augmentations (surg)	PROBLEM_TITLE	Span Level	tp	Surgery	Medicine	9.20833	7.91563	10.5
Ratings+Augmentations (surg)	PROBLEM_TITLE	Span Level	tp	Surgery	Surgery	13.6471	12.7059	14.4706
Ratings+Augmentations (surg)	PROBLEM_TITLE	Token Level	f1	Surgery	Medicine	0.713955	0.628405	0.796225
Ratings+Augmentations (surg)	PROBLEM_TITLE	Token Level	f1	Surgery	Surgery	0.969982	0.949804	0.986619
Ratings+Augmentations (surg)	PROBLEM_TITLE	Token Level	jaccard	Surgery	Medicine	0.597634	0.506051	0.693088
Ratings+Augmentations (surg)	PROBLEM_TITLE	Token Level	jaccard	Surgery	Surgery	0.944496	0.909038	0.974404
Ratings+Augmentations (surg)	PROBLEM_TITLE	Token Level	precision	Surgery	Medicine	0.971149	0.94666	0.991328
Ratings+Augmentations (surg)	PROBLEM_TITLE	Token Level	precision	Surgery	Surgery	0.983107	0.967348	0.997326
Ratings+Augmentations (surg)	PROBLEM_TITLE	Token Level	recall	Surgery	Medicine	0.607897	0.516745	0.702401
Ratings+Augmentations (surg)	PROBLEM_TITLE	Token Level	recall	Surgery	Surgery	0.960635	0.924798	0.988808
Ratings+Augmentations (surg)	PROBLEM_TITLE	Token Level	total_pred	Surgery	Medicine	12.625	10.5823	14.9583
Ratings+Augmentations (surg)	PROBLEM_TITLE	Token Level	total_pred	Surgery	Surgery	19.2353	17.1765	20.8235
Ratings+Augmentations (surg)	PROBLEM_TITLE	Token Level	total_true	Surgery	Medicine	25.5417	18.2906	35.5844
Ratings+Augmentations (surg)	PROBLEM_TITLE	Token Level	total_true	Surgery	Surgery	19.5882	17.7059	21.1191
Ratings+Augmentations (surg)	PROBLEM_TITLE	Token Level	tp	Surgery	Medicine	12.125	10.3323	14.0844
Ratings+Augmentations (surg)	PROBLEM_TITLE	Token Level	tp	Surgery	Surgery	18.9412	16.8824	20.5882
Ratings+Augmentations (surg)	THERAPEUTIC_PROCEDURES	Action Item Type	f1	Surgery	Medicine	0.532415	0.441563	0.623332
Ratings+Augmentations (surg)	THERAPEUTIC_PROCEDURES	Action Item Type	f1	Surgery	Surgery	0.613979	0.510318	0.716921
Ratings+Augmentations (surg)	THERAPEUTIC_PROCEDURES	Action Item Type	jaccard	Surgery	Medicine	0.252208	0.160503	0.351065
Ratings+Augmentations (surg)	THERAPEUTIC_PROCEDURES	Action Item Type	jaccard	Surgery	Surgery	0.421032	0.301573	0.553929
Ratings+Augmentations (surg)	THERAPEUTIC_PROCEDURES	Action Item Type	precision	Surgery	Medicine	0.448333	0.302883	0.60742
Ratings+Augmentations (surg)	THERAPEUTIC_PROCEDURES	Action Item Type	precision	Surgery	Surgery	0.706863	0.551912	0.863725
Ratings+Augmentations (surg)	THERAPEUTIC_PROCEDURES	Action Item Type	recall	Surgery	Medicine	0.381746	0.256814	0.507893
Ratings+Augmentations (surg)	THERAPEUTIC_PROCEDURES	Action Item Type	recall	Surgery	Surgery	0.52388	0.364774	0.679555
Ratings+Augmentations (surg)	THERAPEUTIC_PROCEDURES	Action Item Type	total_pred	Surgery	Medicine	3.33333	2.5	4.125
Ratings+Augmentations (surg)	THERAPEUTIC_PROCEDURES	Action Item Type	total_pred	Surgery	Surgery	3.35294	2.47059	4.23529
Ratings+Augmentations (surg)	THERAPEUTIC_PROCEDURES	Action Item Type	total_true	Surgery	Medicine	2.91667	2.20833	3.66771
Ratings+Augmentations (surg)	THERAPEUTIC_PROCEDURES	Action Item Type	total_true	Surgery	Surgery	5.23529	4.23529	6.11765
Ratings+Augmentations (surg)	THERAPEUTIC_PROCEDURES	Action Item Type	tp	Surgery	Medicine	1.29167	0.833333	1.79167
Ratings+Augmentations (surg)	THERAPEUTIC_PROCEDURES	Action Item Type	tp	Surgery	Surgery	2.47059	1.70588	3.23529
Ratings+Augmentations (surg)	macro	Action Item Type	f1	Surgery	Medicine	0.713992	0.661829	0.762619
Ratings+Augmentations (surg)	macro	Action Item Type	f1	Surgery	Surgery	0.794046	0.755245	0.837338
Ratings+Augmentations (surg)	macro	Action Item Type	jaccard	Surgery	Medicine	0.422143	0.36228	0.480111
Ratings+Augmentations (surg)	macro	Action Item Type	jaccard	Surgery	Surgery	0.625407	0.548943	0.715592
Ratings+Augmentations (surg)	macro	Action Item Type	precision	Surgery	Medicine	0.608831	0.539458	0.678103
Ratings+Augmentations (surg)	macro	Action Item Type	precision	Surgery	Surgery	0.787883	0.716557	0.856775
Ratings+Augmentations (surg)	macro	Action Item Type	recall	Surgery	Medicine	0.582599	0.510261	0.649171
Ratings+Augmentations (surg)	macro	Action Item Type	recall	Surgery	Surgery	0.744689	0.669917	0.820298
Ratings+Augmentations (surg)	macro	Action Item Type	total_pred	Surgery	Medicine	3.11458	2.57799	3.65117
Ratings+Augmentations (surg)	macro	Action Item Type	total_pred	Surgery	Surgery	2.47059	2.16176	2.77206
Ratings+Augmentations (surg)	macro	Action Item Type	total_true	Surgery	Medicine	2.88021	2.48424	3.27096
Ratings+Augmentations (surg)	macro	Action Item Type	total_true	Surgery	Surgery	2.66912	2.36011	2.96342
Ratings+Augmentations (surg)	macro	Action Item Type	tp	Surgery	Medicine	1.91146	1.63008	2.20312
Ratings+Augmentations (surg)	macro	Action Item Type	tp	Surgery	Surgery	1.88971	1.65423	2.10294
Ratings+Augmentations (surg)	macro	Span Level	f1	Surgery	Medicine	0.723972	0.686941	0.753421
Ratings+Augmentations (surg)	macro	Span Level	f1	Surgery	Surgery	0.827562	0.792547	0.85909
Ratings+Augmentations (surg)	macro	Span Level	jaccard	Surgery	Medicine	0.593009	0.549843	0.628433
Ratings+Augmentations (surg)	macro	Span Level	jaccard	Surgery	Surgery	0.732333	0.68792	0.774159
Ratings+Augmentations (surg)	macro	Span Level	precision	Surgery	Medicine	0.70531	0.675719	0.734256
Ratings+Augmentations (surg)	macro	Span Level	precision	Surgery	Surgery	0.816493	0.785073	0.849472
Ratings+Augmentations (surg)	macro	Span Level	recall	Surgery	Medicine	0.80642	0.754022	0.848372
Ratings+Augmentations (surg)	macro	Span Level	recall	Surgery	Surgery	0.863025	0.816788	0.905674
Ratings+Augmentations (surg)	macro	Span Level	total_pred	Surgery	Medicine	17.5	14.6663	20.5556
Ratings+Augmentations (surg)	macro	Span Level	total_pred	Surgery	Surgery	13.9412	12.4706	15.3333
Ratings+Augmentations (surg)	macro	Span Level	total_true	Surgery	Medicine	14.5139	12.7066	16.25
Ratings+Augmentations (surg)	macro	Span Level	total_true	Surgery	Surgery	13.7647	12.5873	14.902
Ratings+Augmentations (surg)	macro	Span Level	tp	Surgery	Medicine	11.5972	10.0417	13.1535
Ratings+Augmentations (surg)	macro	Span Level	tp	Surgery	Surgery	11.8039	10.7059	12.8824
Ratings+Augmentations (surg)	macro	Token Level	f1	Surgery	Medicine	0.736783	0.687992	0.779367
Ratings+Augmentations (surg)	macro	Token Level	f1	Surgery	Surgery	0.836159	0.789659	0.872493
Ratings+Augmentations (surg)	macro	Token Level	jaccard	Surgery	Medicine	0.606835	0.556662	0.655151
Ratings+Augmentations (surg)	macro	Token Level	jaccard	Surgery	Surgery	0.747129	0.693204	0.792083
Ratings+Augmentations (surg)	macro	Token Level	precision	Surgery	Medicine	0.821433	0.795402	0.846572
Ratings+Augmentations (surg)	macro	Token Level	precision	Surgery	Surgery	0.845135	0.807098	0.878384
Ratings+Augmentations (surg)	macro	Token Level	recall	Surgery	Medicine	0.722615	0.680698	0.763352
Ratings+Augmentations (surg)	macro	Token Level	recall	Surgery	Surgery	0.848835	0.799222	0.887842
Ratings+Augmentations (surg)	macro	Token Level	total_pred	Surgery	Medicine	104.111	85.5677	123.019
Ratings+Augmentations (surg)	macro	Token Level	total_pred	Surgery	Surgery	42.1176	33.7833	50.6279
Ratings+Augmentations (surg)	macro	Token Level	total_true	Surgery	Medicine	104.167	86.1892	123.974
Ratings+Augmentations (surg)	macro	Token Level	total_true	Surgery	Surgery	42.6275	34.4113	51.0623
Ratings+Augmentations (surg)	macro	Token Level	tp	Surgery	Medicine	78.75	63.8708	93.751
Ratings+Augmentations (surg)	macro	Token Level	tp	Surgery	Surgery	35.1961	28.2152	42.7137
Ratings+Augmentations (surg)	micro	Action Item Type	f1	Surgery	Medicine	0.63843	0.592187	0.687512
Ratings+Augmentations (surg)	micro	Action Item Type	f1	Surgery	Surgery	0.739534	0.68892	0.788058
Ratings+Augmentations (surg)	micro	Action Item Type	jaccard	Surgery	Medicine	0.480582	0.434271	0.534223
Ratings+Augmentations (surg)	micro	Action Item Type	jaccard	Surgery	Surgery	0.596906	0.536044	0.658006
Ratings+Augmentations (surg)	micro	Action Item Type	precision	Surgery	Medicine	0.636148	0.586002	0.695507
Ratings+Augmentations (surg)	micro	Action Item Type	precision	Surgery	Surgery	0.775981	0.719028	0.833897
Ratings+Augmentations (surg)	micro	Action Item Type	recall	Surgery	Medicine	0.657029	0.605896	0.702227
Ratings+Augmentations (surg)	micro	Action Item Type	recall	Surgery	Surgery	0.713507	0.660457	0.767438
Ratings+Augmentations (surg)	micro	Action Item Type	total_pred	Surgery	Medicine	24.9167	20.624	29.2094
Ratings+Augmentations (surg)	micro	Action Item Type	total_pred	Surgery	Surgery	19.7647	17.2941	22.1765
Ratings+Augmentations (surg)	micro	Action Item Type	total_true	Surgery	Medicine	23.0417	19.874	26.1677
Ratings+Augmentations (surg)	micro	Action Item Type	total_true	Surgery	Surgery	21.3529	18.8809	23.7074
Ratings+Augmentations (surg)	micro	Action Item Type	tp	Surgery	Medicine	15.2917	13.0406	17.625
Ratings+Augmentations (surg)	micro	Action Item Type	tp	Surgery	Surgery	15.1176	13.2338	16.8235
Ratings+Augmentations (surg)	micro	Span Level	f1	Surgery	Medicine	0.728599	0.691297	0.760214
Ratings+Augmentations (surg)	micro	Span Level	f1	Surgery	Surgery	0.852987	0.821897	0.882841
Ratings+Augmentations (surg)	micro	Span Level	jaccard	Surgery	Medicine	0.580071	0.538652	0.617314
Ratings+Augmentations (surg)	micro	Span Level	jaccard	Surgery	Surgery	0.749137	0.701823	0.795337
Ratings+Augmentations (surg)	micro	Span Level	precision	Surgery	Medicine	0.685365	0.650804	0.718694
Ratings+Augmentations (surg)	micro	Span Level	precision	Surgery	Surgery	0.851985	0.823689	0.880511
Ratings+Augmentations (surg)	micro	Span Level	recall	Surgery	Medicine	0.795013	0.742039	0.836153
Ratings+Augmentations (surg)	micro	Span Level	recall	Surgery	Surgery	0.857252	0.81763	0.895239
Ratings+Augmentations (surg)	micro	Span Level	total_pred	Surgery	Medicine	52.5	43.999	61.6667
Ratings+Augmentations (surg)	micro	Span Level	total_pred	Surgery	Surgery	41.8235	37.4118	46
Ratings+Augmentations (surg)	micro	Span Level	total_true	Surgery	Medicine	43.5417	38.1198	48.75
Ratings+Augmentations (surg)	micro	Span Level	total_true	Surgery	Surgery	41.2941	37.7618	44.7059
Ratings+Augmentations (surg)	micro	Span Level	tp	Surgery	Medicine	34.7917	30.125	39.4604
Ratings+Augmentations (surg)	micro	Span Level	tp	Surgery	Surgery	35.4118	32.1176	38.6471
Ratings+Augmentations (surg)	micro	Token Level	f1	Surgery	Medicine	0.752064	0.714391	0.786872
Ratings+Augmentations (surg)	micro	Token Level	f1	Surgery	Surgery	0.834324	0.799167	0.866639
Ratings+Augmentations (surg)	micro	Token Level	jaccard	Surgery	Medicine	0.611257	0.569556	0.652936
Ratings+Augmentations (surg)	micro	Token Level	jaccard	Surgery	Surgery	0.72269	0.671154	0.771669
Ratings+Augmentations (surg)	micro	Token Level	precision	Surgery	Medicine	0.753695	0.714183	0.791457
Ratings+Augmentations (surg)	micro	Token Level	precision	Surgery	Surgery	0.839358	0.808167	0.870288
Ratings+Augmentations (surg)	micro	Token Level	recall	Surgery	Medicine	0.752396	0.712785	0.787175
Ratings+Augmentations (surg)	micro	Token Level	recall	Surgery	Surgery	0.83016	0.79214	0.867168
Ratings+Augmentations (surg)	micro	Token Level	total_pred	Surgery	Medicine	312.333	256.703	369.056
Ratings+Augmentations (surg)	micro	Token Level	total_pred	Surgery	Surgery	126.353	101.35	151.884
Ratings+Augmentations (surg)	micro	Token Level	total_true	Surgery	Medicine	312.5	258.568	371.921
Ratings+Augmentations (surg)	micro	Token Level	total_true	Surgery	Surgery	127.882	103.234	153.187
Ratings+Augmentations (surg)	micro	Token Level	tp	Surgery	Medicine	236.25	191.613	281.253
Ratings+Augmentations (surg)	micro	Token Level	tp	Surgery	Surgery	105.588	84.6456	128.141
Pretrained+Augmentations (med)	ACTION_ITEM	Span Level	f1	Medicine	Medicine	0.865787	0.833375	0.897295
Pretrained+Augmentations (med)	ACTION_ITEM	Span Level	f1	Medicine	Surgery	0.83749	0.803956	0.872685
Pretrained+Augmentations (med)	ACTION_ITEM	Span Level	jaccard	Medicine	Medicine	0.772642	0.72536	0.821072
Pretrained+Augmentations (med)	ACTION_ITEM	Span Level	jaccard	Medicine	Surgery	0.727569	0.678731	0.779933
Pretrained+Augmentations (med)	ACTION_ITEM	Span Level	precision	Medicine	Medicine	0.896415	0.858244	0.932288
Pretrained+Augmentations (med)	ACTION_ITEM	Span Level	precision	Medicine	Surgery	0.904145	0.87228	0.937145
Pretrained+Augmentations (med)	ACTION_ITEM	Span Level	recall	Medicine	Medicine	0.845042	0.80406	0.886868
Pretrained+Augmentations (med)	ACTION_ITEM	Span Level	recall	Medicine	Surgery	0.793071	0.73568	0.847357
Pretrained+Augmentations (med)	ACTION_ITEM	Span Level	total_pred	Medicine	Medicine	21.8333	18.9167	24.7937
Pretrained+Augmentations (med)	ACTION_ITEM	Span Level	total_pred	Medicine	Surgery	18.8235	16.175	21.1765
Pretrained+Augmentations (med)	ACTION_ITEM	Span Level	total_true	Medicine	Medicine	23.0417	19.874	26.1677
Pretrained+Augmentations (med)	ACTION_ITEM	Span Level	total_true	Medicine	Surgery	21.3529	18.8809	23.7074
Pretrained+Augmentations (med)	ACTION_ITEM	Span Level	tp	Medicine	Medicine	19.625	16.7073	22.4583
Pretrained+Augmentations (med)	ACTION_ITEM	Span Level	tp	Medicine	Surgery	16.8235	14.7059	18.7074
Pretrained+Augmentations (med)	ACTION_ITEM	Token Level	f1	Medicine	Medicine	0.872175	0.824167	0.914287
Pretrained+Augmentations (med)	ACTION_ITEM	Token Level	f1	Medicine	Surgery	0.831809	0.799542	0.865941
Pretrained+Augmentations (med)	ACTION_ITEM	Token Level	jaccard	Medicine	Medicine	0.78883	0.720939	0.850695
Pretrained+Augmentations (med)	ACTION_ITEM	Token Level	jaccard	Medicine	Surgery	0.718825	0.670421	0.770601
Pretrained+Augmentations (med)	ACTION_ITEM	Token Level	precision	Medicine	Medicine	0.880988	0.842946	0.917813
Pretrained+Augmentations (med)	ACTION_ITEM	Token Level	precision	Medicine	Surgery	0.882754	0.839693	0.925695
Pretrained+Augmentations (med)	ACTION_ITEM	Token Level	recall	Medicine	Medicine	0.882577	0.81593	0.939246
Pretrained+Augmentations (med)	ACTION_ITEM	Token Level	recall	Medicine	Surgery	0.80125	0.745501	0.859764
Pretrained+Augmentations (med)	ACTION_ITEM	Token Level	total_pred	Medicine	Medicine	135.417	112.705	158.798
Pretrained+Augmentations (med)	ACTION_ITEM	Token Level	total_pred	Medicine	Surgery	63.8235	53.4676	74.7074
Pretrained+Augmentations (med)	ACTION_ITEM	Token Level	total_true	Medicine	Medicine	131.75	110.749	152.802
Pretrained+Augmentations (med)	ACTION_ITEM	Token Level	total_true	Medicine	Surgery	72.9412	58.4088	88.8868
Pretrained+Augmentations (med)	ACTION_ITEM	Token Level	tp	Medicine	Medicine	117.917	97.6583	138.208
Pretrained+Augmentations (med)	ACTION_ITEM	Token Level	tp	Medicine	Surgery	56.6471	46.35	67.5897
Pretrained+Augmentations (med)	CONSULTS	Action Item Type	f1	Medicine	Medicine	0.823175	0.731865	0.910892
Pretrained+Augmentations (med)	CONSULTS	Action Item Type	f1	Medicine	Surgery	0.819792	0.737479	0.902109
Pretrained+Augmentations (med)	CONSULTS	Action Item Type	jaccard	Medicine	Medicine	0.65	0.478382	0.785443
Pretrained+Augmentations (med)	CONSULTS	Action Item Type	jaccard	Medicine	Surgery	0.682353	0.54701	0.809804
Pretrained+Augmentations (med)	CONSULTS	Action Item Type	precision	Medicine	Medicine	0.78125	0.640618	0.911765
Pretrained+Augmentations (med)	CONSULTS	Action Item Type	precision	Medicine	Surgery	0.9375	0.84375	1
Pretrained+Augmentations (med)	CONSULTS	Action Item Type	recall	Medicine	Medicine	0.832292	0.662465	0.944461
Pretrained+Augmentations (med)	CONSULTS	Action Item Type	recall	Medicine	Surgery	0.721569	0.576422	0.84902
Pretrained+Augmentations (med)	CONSULTS	Action Item Type	total_pred	Medicine	Medicine	1.58333	0.916667	2.29167
Pretrained+Augmentations (med)	CONSULTS	Action Item Type	total_pred	Medicine	Surgery	1.70588	1.29412	2.05882
Pretrained+Augmentations (med)	CONSULTS	Action Item Type	total_true	Medicine	Medicine	1.5	0.958333	2.125
Pretrained+Augmentations (med)	CONSULTS	Action Item Type	total_true	Medicine	Surgery	2.52941	1.88235	3.23529
Pretrained+Augmentations (med)	CONSULTS	Action Item Type	tp	Medicine	Medicine	1.16667	0.708333	1.66667
Pretrained+Augmentations (med)	CONSULTS	Action Item Type	tp	Medicine	Surgery	1.58824	1.23529	1.94118
Pretrained+Augmentations (med)	IMAGING	Action Item Type	f1	Medicine	Medicine	0.903704	0.799815	1
Pretrained+Augmentations (med)	IMAGING	Action Item Type	f1	Medicine	Surgery	0.854167	0.722024	1
Pretrained+Augmentations (med)	IMAGING	Action Item Type	jaccard	Medicine	Medicine	0.547619	0.311111	0.777778
Pretrained+Augmentations (med)	IMAGING	Action Item Type	jaccard	Medicine	Surgery	0.575758	0.333333	0.818182
Pretrained+Augmentations (med)	IMAGING	Action Item Type	precision	Medicine	Medicine	0.795455	0.553194	1
Pretrained+Augmentations (med)	IMAGING	Action Item Type	precision	Medicine	Surgery	0.75	0.5	1
Pretrained+Augmentations (med)	IMAGING	Action Item Type	recall	Medicine	Medicine	0.597436	0.363485	0.833333
Pretrained+Augmentations (med)	IMAGING	Action Item Type	recall	Medicine	Surgery	0.65	0.4	0.888889
Pretrained+Augmentations (med)	IMAGING	Action Item Type	total_pred	Medicine	Medicine	0.75	0.375	1.20833
Pretrained+Augmentations (med)	IMAGING	Action Item Type	total_pred	Medicine	Surgery	0.705882	0.411765	1.05882
Pretrained+Augmentations (med)	IMAGING	Action Item Type	total_true	Medicine	Medicine	1	0.583333	1.54167
Pretrained+Augmentations (med)	IMAGING	Action Item Type	total_true	Medicine	Surgery	0.823529	0.470588	1.17794
Pretrained+Augmentations (med)	IMAGING	Action Item Type	tp	Medicine	Medicine	0.625	0.291667	1.04167
Pretrained+Augmentations (med)	IMAGING	Action Item Type	tp	Medicine	Surgery	0.529412	0.235294	0.823529
Pretrained+Augmentations (med)	MEDICATIONS	Action Item Type	f1	Medicine	Medicine	0.806559	0.763391	0.8496
Pretrained+Augmentations (med)	MEDICATIONS	Action Item Type	f1	Medicine	Surgery	0.74284	0.69344	0.796526
Pretrained+Augmentations (med)	MEDICATIONS	Action Item Type	jaccard	Medicine	Medicine	0.689752	0.628674	0.751926
Pretrained+Augmentations (med)	MEDICATIONS	Action Item Type	jaccard	Medicine	Surgery	0.603483	0.539535	0.677015
Pretrained+Augmentations (med)	MEDICATIONS	Action Item Type	precision	Medicine	Medicine	0.847027	0.803148	0.889714
Pretrained+Augmentations (med)	MEDICATIONS	Action Item Type	precision	Medicine	Surgery	0.838086	0.773507	0.904516
Pretrained+Augmentations (med)	MEDICATIONS	Action Item Type	recall	Medicine	Medicine	0.785263	0.73044	0.843874
Pretrained+Augmentations (med)	MEDICATIONS	Action Item Type	recall	Medicine	Surgery	0.709789	0.628959	0.796817
Pretrained+Augmentations (med)	MEDICATIONS	Action Item Type	total_pred	Medicine	Medicine	10.7917	9.12396	12.2927
Pretrained+Augmentations (med)	MEDICATIONS	Action Item Type	total_pred	Medicine	Surgery	6.82353	5.41176	8.11912
Pretrained+Augmentations (med)	MEDICATIONS	Action Item Type	total_true	Medicine	Medicine	11.5417	9.91667	13.1677
Pretrained+Augmentations (med)	MEDICATIONS	Action Item Type	total_true	Medicine	Surgery	7.88235	6.64706	9.17647
Pretrained+Augmentations (med)	MEDICATIONS	Action Item Type	tp	Medicine	Medicine	9.04167	7.625	10.3344
Pretrained+Augmentations (med)	MEDICATIONS	Action Item Type	tp	Medicine	Surgery	5.41176	4.47059	6.29412
Pretrained+Augmentations (med)	NUTRITION	Action Item Type	f1	Medicine	Medicine	0.916667	0.820513	1
Pretrained+Augmentations (med)	NUTRITION	Action Item Type	f1	Medicine	Surgery	0.915556	0.817725	1
Pretrained+Augmentations (med)	NUTRITION	Action Item Type	jaccard	Medicine	Medicine	0.770833	0.576875	0.9375
Pretrained+Augmentations (med)	NUTRITION	Action Item Type	jaccard	Medicine	Surgery	0.828125	0.666667	0.96875
Pretrained+Augmentations (med)	NUTRITION	Action Item Type	precision	Medicine	Medicine	0.855556	0.679487	1
Pretrained+Augmentations (med)	NUTRITION	Action Item Type	precision	Medicine	Surgery	0.90625	0.764706	1
Pretrained+Augmentations (med)	NUTRITION	Action Item Type	recall	Medicine	Medicine	0.9	0.733333	1
Pretrained+Augmentations (med)	NUTRITION	Action Item Type	recall	Medicine	Surgery	0.916667	0.788462	1
Pretrained+Augmentations (med)	NUTRITION	Action Item Type	total_pred	Medicine	Medicine	0.833333	0.541667	1.16667
Pretrained+Augmentations (med)	NUTRITION	Action Item Type	total_pred	Medicine	Surgery	1.41176	1.05882	1.82353
Pretrained+Augmentations (med)	NUTRITION	Action Item Type	total_true	Medicine	Medicine	0.75	0.5	1
Pretrained+Augmentations (med)	NUTRITION	Action Item Type	total_true	Medicine	Surgery	1.52941	1.05882	2.05882
Pretrained+Augmentations (med)	NUTRITION	Action Item Type	tp	Medicine	Medicine	0.666667	0.416667	0.916667
Pretrained+Augmentations (med)	NUTRITION	Action Item Type	tp	Medicine	Surgery	1.29412	0.882353	1.70588
Pretrained+Augmentations (med)	OBSERVATIONS_LABS	Action Item Type	f1	Medicine	Medicine	0.746876	0.676981	0.804435
Pretrained+Augmentations (med)	OBSERVATIONS_LABS	Action Item Type	f1	Medicine	Surgery	0.754165	0.663923	0.84272
Pretrained+Augmentations (med)	OBSERVATIONS_LABS	Action Item Type	jaccard	Medicine	Medicine	0.563825	0.460501	0.657972
Pretrained+Augmentations (med)	OBSERVATIONS_LABS	Action Item Type	jaccard	Medicine	Surgery	0.638095	0.523307	0.756679
Pretrained+Augmentations (med)	OBSERVATIONS_LABS	Action Item Type	precision	Medicine	Medicine	0.693713	0.588926	0.796085
Pretrained+Augmentations (med)	OBSERVATIONS_LABS	Action Item Type	precision	Medicine	Surgery	0.698413	0.59804	0.795618
Pretrained+Augmentations (med)	OBSERVATIONS_LABS	Action Item Type	recall	Medicine	Medicine	0.769264	0.669131	0.857609
Pretrained+Augmentations (med)	OBSERVATIONS_LABS	Action Item Type	recall	Medicine	Surgery	0.851111	0.749936	0.944444
Pretrained+Augmentations (med)	OBSERVATIONS_LABS	Action Item Type	total_pred	Medicine	Medicine	5.41667	4	6.87604
Pretrained+Augmentations (med)	OBSERVATIONS_LABS	Action Item Type	total_pred	Medicine	Surgery	3.88235	2.82353	4.88382
Pretrained+Augmentations (med)	OBSERVATIONS_LABS	Action Item Type	total_true	Medicine	Medicine	4.95833	3.70833	6.33333
Pretrained+Augmentations (med)	OBSERVATIONS_LABS	Action Item Type	total_true	Medicine	Surgery	3.11765	2.29412	3.88235
Pretrained+Augmentations (med)	OBSERVATIONS_LABS	Action Item Type	tp	Medicine	Medicine	3.95833	2.75	5.20833
Pretrained+Augmentations (med)	OBSERVATIONS_LABS	Action Item Type	tp	Medicine	Surgery	2.64706	1.94118	3.41176
Pretrained+Augmentations (med)	OTHER	Action Item Type	f1	Medicine	Medicine
Pretrained+Augmentations (med)	OTHER	Action Item Type	f1	Medicine	Surgery
Pretrained+Augmentations (med)	OTHER	Action Item Type	jaccard	Medicine	Medicine
Pretrained+Augmentations (med)	OTHER	Action Item Type	jaccard	Medicine	Surgery
Pretrained+Augmentations (med)	OTHER	Action Item Type	precision	Medicine	Medicine
Pretrained+Augmentations (med)	OTHER	Action Item Type	precision	Medicine	Surgery
Pretrained+Augmentations (med)	OTHER	Action Item Type	recall	Medicine	Medicine
Pretrained+Augmentations (med)	OTHER	Action Item Type	recall	Medicine	Surgery
Pretrained+Augmentations (med)	OTHER	Action Item Type	total_pred	Medicine	Medicine	0	0	0
Pretrained+Augmentations (med)	OTHER	Action Item Type	total_pred	Medicine	Surgery	0	0	0
Pretrained+Augmentations (med)	OTHER	Action Item Type	total_true	Medicine	Medicine	0	0	0
Pretrained+Augmentations (med)	OTHER	Action Item Type	total_true	Medicine	Surgery	0	0	0
Pretrained+Augmentations (med)	OTHER	Action Item Type	tp	Medicine	Medicine	0	0	0
Pretrained+Augmentations (med)	OTHER	Action Item Type	tp	Medicine	Surgery	0	0	0
Pretrained+Augmentations (med)	OTHER_DIAGNOSTIC_PROCEDURES	Action Item Type	f1	Medicine	Medicine	0.583333	0.5	0.666667
Pretrained+Augmentations (med)	OTHER_DIAGNOSTIC_PROCEDURES	Action Item Type	f1	Medicine	Surgery	0.666667	0.666667	0.666667
Pretrained+Augmentations (med)	OTHER_DIAGNOSTIC_PROCEDURES	Action Item Type	jaccard	Medicine	Medicine	0.104167	0	0.259325
Pretrained+Augmentations (med)	OTHER_DIAGNOSTIC_PROCEDURES	Action Item Type	jaccard	Medicine	Surgery	0.166667	0	0.5
Pretrained+Augmentations (med)	OTHER_DIAGNOSTIC_PROCEDURES	Action Item Type	precision	Medicine	Medicine	0.5	0	1
Pretrained+Augmentations (med)	OTHER_DIAGNOSTIC_PROCEDURES	Action Item Type	precision	Medicine	Surgery	1	1	1
Pretrained+Augmentations (med)	OTHER_DIAGNOSTIC_PROCEDURES	Action Item Type	recall	Medicine	Medicine	0.138889	0	0.333333
Pretrained+Augmentations (med)	OTHER_DIAGNOSTIC_PROCEDURES	Action Item Type	recall	Medicine	Surgery	0.166667	0	0.5
Pretrained+Augmentations (med)	OTHER_DIAGNOSTIC_PROCEDURES	Action Item Type	total_pred	Medicine	Medicine	0.208333	0.0416667	0.458333
Pretrained+Augmentations (med)	OTHER_DIAGNOSTIC_PROCEDURES	Action Item Type	total_pred	Medicine	Surgery	0.0588235	0	0.176471
Pretrained+Augmentations (med)	OTHER_DIAGNOSTIC_PROCEDURES	Action Item Type	total_true	Medicine	Medicine	0.375	0.125	0.709375
Pretrained+Augmentations (med)	OTHER_DIAGNOSTIC_PROCEDURES	Action Item Type	total_true	Medicine	Surgery	0.235294	0	0.529412
Pretrained+Augmentations (med)	OTHER_DIAGNOSTIC_PROCEDURES	Action Item Type	tp	Medicine	Medicine	0.0833333	0	0.208333
Pretrained+Augmentations (med)	OTHER_DIAGNOSTIC_PROCEDURES	Action Item Type	tp	Medicine	Surgery	0.0588235	0	0.176471
Pretrained+Augmentations (med)	PROBLEM_DESCRIPTION	Span Level	f1	Medicine	Medicine	0.786483	0.733339	0.834768
Pretrained+Augmentations (med)	PROBLEM_DESCRIPTION	Span Level	f1	Medicine	Surgery	0.737437	0.66316	0.804715
Pretrained+Augmentations (med)	PROBLEM_DESCRIPTION	Span Level	jaccard	Medicine	Medicine	0.668898	0.597031	0.739918
Pretrained+Augmentations (med)	PROBLEM_DESCRIPTION	Span Level	jaccard	Medicine	Surgery	0.604724	0.518893	0.689857
Pretrained+Augmentations (med)	PROBLEM_DESCRIPTION	Span Level	precision	Medicine	Medicine	0.855487	0.78403	0.918361
Pretrained+Augmentations (med)	PROBLEM_DESCRIPTION	Span Level	precision	Medicine	Surgery	0.691198	0.60623	0.777656
Pretrained+Augmentations (med)	PROBLEM_DESCRIPTION	Span Level	recall	Medicine	Medicine	0.760311	0.697753	0.823422
Pretrained+Augmentations (med)	PROBLEM_DESCRIPTION	Span Level	recall	Medicine	Surgery	0.822502	0.733559	0.903528
Pretrained+Augmentations (med)	PROBLEM_DESCRIPTION	Span Level	total_pred	Medicine	Medicine	8.375	6.79167	10.0844
Pretrained+Augmentations (med)	PROBLEM_DESCRIPTION	Span Level	total_pred	Medicine	Surgery	7.35294	5.58824	9.06029
Pretrained+Augmentations (med)	PROBLEM_DESCRIPTION	Span Level	total_true	Medicine	Medicine	8.91667	7.66667	10.2094
Pretrained+Augmentations (med)	PROBLEM_DESCRIPTION	Span Level	total_true	Medicine	Surgery	5.88235	4.64706	7.11765
Pretrained+Augmentations (med)	PROBLEM_DESCRIPTION	Span Level	tp	Medicine	Medicine	6.70833	5.70833	7.875
Pretrained+Augmentations (med)	PROBLEM_DESCRIPTION	Span Level	tp	Medicine	Surgery	4.88235	3.76471	6.11765
Pretrained+Augmentations (med)	PROBLEM_DESCRIPTION	Token Level	f1	Medicine	Medicine	0.879439	0.822595	0.922788
Pretrained+Augmentations (med)	PROBLEM_DESCRIPTION	Token Level	f1	Medicine	Surgery	0.70315	0.623923	0.779979
Pretrained+Augmentations (med)	PROBLEM_DESCRIPTION	Token Level	jaccard	Medicine	Medicine	0.804525	0.731897	0.867799
Pretrained+Augmentations (med)	PROBLEM_DESCRIPTION	Token Level	jaccard	Medicine	Surgery	0.566309	0.480765	0.663299
Pretrained+Augmentations (med)	PROBLEM_DESCRIPTION	Token Level	precision	Medicine	Medicine	0.903395	0.836377	0.954736
Pretrained+Augmentations (med)	PROBLEM_DESCRIPTION	Token Level	precision	Medicine	Surgery	0.692895	0.59504	0.793719
Pretrained+Augmentations (med)	PROBLEM_DESCRIPTION	Token Level	recall	Medicine	Medicine	0.870675	0.816452	0.91702
Pretrained+Augmentations (med)	PROBLEM_DESCRIPTION	Token Level	recall	Medicine	Surgery	0.763334	0.675162	0.856637
Pretrained+Augmentations (med)	PROBLEM_DESCRIPTION	Token Level	total_pred	Medicine	Medicine	151.333	115.857	192.011
Pretrained+Augmentations (med)	PROBLEM_DESCRIPTION	Token Level	total_pred	Medicine	Surgery	43.6471	28.175	61.4162
Pretrained+Augmentations (med)	PROBLEM_DESCRIPTION	Token Level	total_true	Medicine	Medicine	155.208	120.828	194.436
Pretrained+Augmentations (med)	PROBLEM_DESCRIPTION	Token Level	total_true	Medicine	Surgery	35.3529	24.2353	47.4794
Pretrained+Augmentations (med)	PROBLEM_DESCRIPTION	Token Level	tp	Medicine	Medicine	137.792	103.79	176.628
Pretrained+Augmentations (med)	PROBLEM_DESCRIPTION	Token Level	tp	Medicine	Surgery	29.1176	18.3485	41.2368
Pretrained+Augmentations (med)	PROBLEM_TITLE	Span Level	f1	Medicine	Medicine	0.935873	0.902139	0.966431
Pretrained+Augmentations (med)	PROBLEM_TITLE	Span Level	f1	Medicine	Surgery	0.97027	0.952542	0.985594
Pretrained+Augmentations (med)	PROBLEM_TITLE	Span Level	jaccard	Medicine	Medicine	0.889742	0.837677	0.940365
Pretrained+Augmentations (med)	PROBLEM_TITLE	Span Level	jaccard	Medicine	Surgery	0.944573	0.912824	0.972912
Pretrained+Augmentations (med)	PROBLEM_TITLE	Span Level	precision	Medicine	Medicine	0.972235	0.941848	0.995098
Pretrained+Augmentations (med)	PROBLEM_TITLE	Span Level	precision	Medicine	Surgery	0.992402	0.980882	1
Pretrained+Augmentations (med)	PROBLEM_TITLE	Span Level	recall	Medicine	Medicine	0.909765	0.863339	0.956316
Pretrained+Augmentations (med)	PROBLEM_TITLE	Span Level	recall	Medicine	Surgery	0.951681	0.918438	0.978817
Pretrained+Augmentations (med)	PROBLEM_TITLE	Span Level	total_pred	Medicine	Medicine	10.8333	9.08333	12.6667
Pretrained+Augmentations (med)	PROBLEM_TITLE	Span Level	total_pred	Medicine	Surgery	13.4706	12.7647	14.1176
Pretrained+Augmentations (med)	PROBLEM_TITLE	Span Level	total_true	Medicine	Medicine	11.5833	9.79063	13.4177
Pretrained+Augmentations (med)	PROBLEM_TITLE	Span Level	total_true	Medicine	Surgery	14.0588	13.4118	14.7059
Pretrained+Augmentations (med)	PROBLEM_TITLE	Span Level	tp	Medicine	Medicine	10.5	8.91458	12.1667
Pretrained+Augmentations (med)	PROBLEM_TITLE	Span Level	tp	Medicine	Surgery	13.3529	12.7059	13.9412
Pretrained+Augmentations (med)	PROBLEM_TITLE	Token Level	f1	Medicine	Medicine	0.922884	0.874156	0.966114
Pretrained+Augmentations (med)	PROBLEM_TITLE	Token Level	f1	Medicine	Surgery	0.96314	0.942406	0.983959
Pretrained+Augmentations (med)	PROBLEM_TITLE	Token Level	jaccard	Medicine	Medicine	0.875295	0.807437	0.937217
Pretrained+Augmentations (med)	PROBLEM_TITLE	Token Level	jaccard	Medicine	Surgery	0.93249	0.895408	0.969411
Pretrained+Augmentations (med)	PROBLEM_TITLE	Token Level	precision	Medicine	Medicine	0.974833	0.952686	0.9929
Pretrained+Augmentations (med)	PROBLEM_TITLE	Token Level	precision	Medicine	Surgery	0.980686	0.952289	1
Pretrained+Augmentations (med)	PROBLEM_TITLE	Token Level	recall	Medicine	Medicine	0.898123	0.827854	0.959129
Pretrained+Augmentations (med)	PROBLEM_TITLE	Token Level	recall	Medicine	Surgery	0.950986	0.917104	0.978778
Pretrained+Augmentations (med)	PROBLEM_TITLE	Token Level	total_pred	Medicine	Medicine	21.7083	17.2052	27.0844
Pretrained+Augmentations (med)	PROBLEM_TITLE	Token Level	total_pred	Medicine	Surgery	19.2353	16.7632	21.3529
Pretrained+Augmentations (med)	PROBLEM_TITLE	Token Level	total_true	Medicine	Medicine	25.5417	18.2906	35.5844
Pretrained+Augmentations (med)	PROBLEM_TITLE	Token Level	total_true	Medicine	Surgery	19.5882	17.7059	21.1191
Pretrained+Augmentations (med)	PROBLEM_TITLE	Token Level	tp	Medicine	Medicine	20.9583	16.625	26.3333
Pretrained+Augmentations (med)	PROBLEM_TITLE	Token Level	tp	Medicine	Surgery	18.7059	16.5279	20.4706
Pretrained+Augmentations (med)	THERAPEUTIC_PROCEDURES	Action Item Type	f1	Medicine	Medicine	0.747056	0.662924	0.825585
Pretrained+Augmentations (med)	THERAPEUTIC_PROCEDURES	Action Item Type	f1	Medicine	Surgery	0.684011	0.587312	0.782065
Pretrained+Augmentations (med)	THERAPEUTIC_PROCEDURES	Action Item Type	jaccard	Medicine	Medicine	0.517803	0.386815	0.651474
Pretrained+Augmentations (med)	THERAPEUTIC_PROCEDURES	Action Item Type	jaccard	Medicine	Surgery	0.5589	0.449229	0.675798
Pretrained+Augmentations (med)	THERAPEUTIC_PROCEDURES	Action Item Type	precision	Medicine	Medicine	0.760714	0.613227	0.896508
Pretrained+Augmentations (med)	THERAPEUTIC_PROCEDURES	Action Item Type	precision	Medicine	Surgery	0.762465	0.671103	0.862069
Pretrained+Augmentations (med)	THERAPEUTIC_PROCEDURES	Action Item Type	recall	Medicine	Medicine	0.610317	0.457494	0.75744
Pretrained+Augmentations (med)	THERAPEUTIC_PROCEDURES	Action Item Type	recall	Medicine	Surgery	0.652591	0.536672	0.775781
Pretrained+Augmentations (med)	THERAPEUTIC_PROCEDURES	Action Item Type	total_pred	Medicine	Medicine	2.25	1.58333	3.04167
Pretrained+Augmentations (med)	THERAPEUTIC_PROCEDURES	Action Item Type	total_pred	Medicine	Surgery	4.23529	3.41176	5.05882
Pretrained+Augmentations (med)	THERAPEUTIC_PROCEDURES	Action Item Type	total_true	Medicine	Medicine	2.91667	2.20833	3.66771
Pretrained+Augmentations (med)	THERAPEUTIC_PROCEDURES	Action Item Type	total_true	Medicine	Surgery	5.23529	4.23529	6.11765
Pretrained+Augmentations (med)	THERAPEUTIC_PROCEDURES	Action Item Type	tp	Medicine	Medicine	1.75	1.20833	2.29167
Pretrained+Augmentations (med)	THERAPEUTIC_PROCEDURES	Action Item Type	tp	Medicine	Surgery	3.29412	2.47059	4.11765
Pretrained+Augmentations (med)	macro	Action Item Type	f1	Medicine	Medicine	0.801403	0.757793	0.841701
Pretrained+Augmentations (med)	macro	Action Item Type	f1	Medicine	Surgery	0.781033	0.737581	0.824856
Pretrained+Augmentations (med)	macro	Action Item Type	jaccard	Medicine	Medicine	0.587331	0.512469	0.657526
Pretrained+Augmentations (med)	macro	Action Item Type	jaccard	Medicine	Surgery	0.645156	0.565783	0.715509
Pretrained+Augmentations (med)	macro	Action Item Type	precision	Medicine	Medicine	0.778408	0.721269	0.831321
Pretrained+Augmentations (med)	macro	Action Item Type	precision	Medicine	Surgery	0.819697	0.770217	0.869846
Pretrained+Augmentations (med)	macro	Action Item Type	recall	Medicine	Medicine	0.714528	0.652419	0.775648
Pretrained+Augmentations (med)	macro	Action Item Type	recall	Medicine	Surgery	0.737702	0.660267	0.799171
Pretrained+Augmentations (med)	macro	Action Item Type	total_pred	Medicine	Medicine	2.72917	2.36458	3.09922
Pretrained+Augmentations (med)	macro	Action Item Type	total_pred	Medicine	Surgery	2.35294	2.02188	2.64706
Pretrained+Augmentations (med)	macro	Action Item Type	total_true	Medicine	Medicine	2.88021	2.48424	3.27096
Pretrained+Augmentations (med)	macro	Action Item Type	total_true	Medicine	Surgery	2.66912	2.36011	2.96342
Pretrained+Augmentations (med)	macro	Action Item Type	tp	Medicine	Medicine	2.16146	1.83854	2.48438
Pretrained+Augmentations (med)	macro	Action Item Type	tp	Medicine	Surgery	1.85294	1.60993	2.08088
Pretrained+Augmentations (med)	macro	Span Level	f1	Medicine	Medicine	0.862714	0.83095	0.892443
Pretrained+Augmentations (med)	macro	Span Level	f1	Medicine	Surgery	0.848399	0.820192	0.878896
Pretrained+Augmentations (med)	macro	Span Level	jaccard	Medicine	Medicine	0.777094	0.730121	0.820973
Pretrained+Augmentations (med)	macro	Span Level	jaccard	Medicine	Surgery	0.758955	0.721312	0.800247
Pretrained+Augmentations (med)	macro	Span Level	precision	Medicine	Medicine	0.908046	0.874107	0.939877
Pretrained+Augmentations (med)	macro	Span Level	precision	Medicine	Surgery	0.862582	0.825206	0.899093
Pretrained+Augmentations (med)	macro	Span Level	recall	Medicine	Medicine	0.838373	0.799304	0.874994
Pretrained+Augmentations (med)	macro	Span Level	recall	Medicine	Surgery	0.855751	0.820781	0.889627
Pretrained+Augmentations (med)	macro	Span Level	total_pred	Medicine	Medicine	13.6806	11.8333	15.4451
Pretrained+Augmentations (med)	macro	Span Level	total_pred	Medicine	Surgery	13.2157	11.9608	14.451
Pretrained+Augmentations (med)	macro	Span Level	total_true	Medicine	Medicine	14.5139	12.7066	16.25
Pretrained+Augmentations (med)	macro	Span Level	total_true	Medicine	Surgery	13.7647	12.5873	14.902
Pretrained+Augmentations (med)	macro	Span Level	tp	Medicine	Medicine	12.2778	10.6663	13.9587
Pretrained+Augmentations (med)	macro	Span Level	tp	Medicine	Surgery	11.6863	10.6667	12.5495
Pretrained+Augmentations (med)	macro	Token Level	f1	Medicine	Medicine	0.8915	0.856672	0.924674
Pretrained+Augmentations (med)	macro	Token Level	f1	Medicine	Surgery	0.8327	0.801939	0.869119
Pretrained+Augmentations (med)	macro	Token Level	jaccard	Medicine	Medicine	0.822883	0.774558	0.870817
Pretrained+Augmentations (med)	macro	Token Level	jaccard	Medicine	Surgery	0.739208	0.699013	0.78864
Pretrained+Augmentations (med)	macro	Token Level	precision	Medicine	Medicine	0.919739	0.888092	0.948612
Pretrained+Augmentations (med)	macro	Token Level	precision	Medicine	Surgery	0.852112	0.817805	0.890112
Pretrained+Augmentations (med)	macro	Token Level	recall	Medicine	Medicine	0.883792	0.849826	0.919427
Pretrained+Augmentations (med)	macro	Token Level	recall	Medicine	Surgery	0.838523	0.807863	0.874269
Pretrained+Augmentations (med)	macro	Token Level	total_pred	Medicine	Medicine	102.819	84.5417	122.155
Pretrained+Augmentations (med)	macro	Token Level	total_pred	Medicine	Surgery	42.2353	33.9603	51.0206
Pretrained+Augmentations (med)	macro	Token Level	total_true	Medicine	Medicine	104.167	86.1892	123.974
Pretrained+Augmentations (med)	macro	Token Level	total_true	Medicine	Surgery	42.6275	34.4113	51.0623
Pretrained+Augmentations (med)	macro	Token Level	tp	Medicine	Medicine	92.2222	74.5549	110.489
Pretrained+Augmentations (med)	macro	Token Level	tp	Medicine	Surgery	34.8235	28.1936	41.8446
Pretrained+Augmentations (med)	micro	Action Item Type	f1	Medicine	Medicine	0.762858	0.723983	0.800402
Pretrained+Augmentations (med)	micro	Action Item Type	f1	Medicine	Surgery	0.737576	0.695541	0.781788
Pretrained+Augmentations (med)	micro	Action Item Type	jaccard	Medicine	Medicine	0.627754	0.576337	0.678407
Pretrained+Augmentations (med)	micro	Action Item Type	jaccard	Medicine	Surgery	0.593252	0.543257	0.650529
Pretrained+Augmentations (med)	micro	Action Item Type	precision	Medicine	Medicine	0.787271	0.752345	0.821857
Pretrained+Augmentations (med)	micro	Action Item Type	precision	Medicine	Surgery	0.793297	0.763331	0.829175
Pretrained+Augmentations (med)	micro	Action Item Type	recall	Medicine	Medicine	0.746825	0.698464	0.794745
Pretrained+Augmentations (med)	micro	Action Item Type	recall	Medicine	Surgery	0.700168	0.640453	0.757838
Pretrained+Augmentations (med)	micro	Action Item Type	total_pred	Medicine	Medicine	21.8333	18.9167	24.7937
Pretrained+Augmentations (med)	micro	Action Item Type	total_pred	Medicine	Surgery	18.8235	16.175	21.1765
Pretrained+Augmentations (med)	micro	Action Item Type	total_true	Medicine	Medicine	23.0417	19.874	26.1677
Pretrained+Augmentations (med)	micro	Action Item Type	total_true	Medicine	Surgery	21.3529	18.8809	23.7074
Pretrained+Augmentations (med)	micro	Action Item Type	tp	Medicine	Medicine	17.2917	14.7083	19.875
Pretrained+Augmentations (med)	micro	Action Item Type	tp	Medicine	Surgery	14.8235	12.8794	16.6471
Pretrained+Augmentations (med)	micro	Span Level	f1	Medicine	Medicine	0.870157	0.841524	0.898154
Pretrained+Augmentations (med)	micro	Span Level	f1	Medicine	Surgery	0.870902	0.846976	0.895686
Pretrained+Augmentations (med)	micro	Span Level	jaccard	Medicine	Medicine	0.77755	0.734388	0.821445
Pretrained+Augmentations (med)	micro	Span Level	jaccard	Medicine	Surgery	0.775286	0.737557	0.815972
Pretrained+Augmentations (med)	micro	Span Level	precision	Medicine	Medicine	0.902168	0.871532	0.932172
Pretrained+Augmentations (med)	micro	Span Level	precision	Medicine	Surgery	0.891497	0.862895	0.91881
Pretrained+Augmentations (med)	micro	Span Level	recall	Medicine	Medicine	0.845186	0.809062	0.879008
Pretrained+Augmentations (med)	micro	Span Level	recall	Medicine	Surgery	0.855323	0.820124	0.889952
Pretrained+Augmentations (med)	micro	Span Level	total_pred	Medicine	Medicine	41.0417	35.5	46.3354
Pretrained+Augmentations (med)	micro	Span Level	total_pred	Medicine	Surgery	39.6471	35.8824	43.3529
Pretrained+Augmentations (med)	micro	Span Level	total_true	Medicine	Medicine	43.5417	38.1198	48.75
Pretrained+Augmentations (med)	micro	Span Level	total_true	Medicine	Surgery	41.2941	37.7618	44.7059
Pretrained+Augmentations (med)	micro	Span Level	tp	Medicine	Medicine	36.8333	31.999	41.876
Pretrained+Augmentations (med)	micro	Span Level	tp	Medicine	Surgery	35.0588	32	37.6485
Pretrained+Augmentations (med)	micro	Token Level	f1	Medicine	Medicine	0.884505	0.843623	0.921695
Pretrained+Augmentations (med)	micro	Token Level	f1	Medicine	Surgery	0.830597	0.799592	0.867536
Pretrained+Augmentations (med)	micro	Token Level	jaccard	Medicine	Medicine	0.805982	0.747531	0.861882
Pretrained+Augmentations (med)	micro	Token Level	jaccard	Medicine	Surgery	0.716932	0.670675	0.772804
Pretrained+Augmentations (med)	micro	Token Level	precision	Medicine	Medicine	0.889926	0.850135	0.925599
Pretrained+Augmentations (med)	micro	Token Level	precision	Medicine	Surgery	0.83495	0.80412	0.869445
Pretrained+Augmentations (med)	micro	Token Level	recall	Medicine	Medicine	0.879706	0.837115	0.919023
Pretrained+Augmentations (med)	micro	Token Level	recall	Medicine	Surgery	0.826641	0.792893	0.865157
Pretrained+Augmentations (med)	micro	Token Level	total_pred	Medicine	Medicine	308.458	253.625	366.465
Pretrained+Augmentations (med)	micro	Token Level	total_pred	Medicine	Surgery	126.706	101.881	153.062
Pretrained+Augmentations (med)	micro	Token Level	total_true	Medicine	Medicine	312.5	258.568	371.921
Pretrained+Augmentations (med)	micro	Token Level	total_true	Medicine	Surgery	127.882	103.234	153.187
Pretrained+Augmentations (med)	micro	Token Level	tp	Medicine	Medicine	276.667	223.665	331.466
Pretrained+Augmentations (med)	micro	Token Level	tp	Medicine	Surgery	104.471	84.5809	125.534
Pretrained+Augmentations (surg)	ACTION_ITEM	Span Level	f1	Surgery	Medicine	0.818916	0.773309	0.855475
Pretrained+Augmentations (surg)	ACTION_ITEM	Span Level	f1	Surgery	Surgery	0.828395	0.797705	0.856793
Pretrained+Augmentations (surg)	ACTION_ITEM	Span Level	jaccard	Surgery	Medicine	0.705423	0.650071	0.754955
Pretrained+Augmentations (surg)	ACTION_ITEM	Span Level	jaccard	Surgery	Surgery	0.711961	0.667106	0.754764
Pretrained+Augmentations (surg)	ACTION_ITEM	Span Level	precision	Surgery	Medicine	0.852006	0.814771	0.88793
Pretrained+Augmentations (surg)	ACTION_ITEM	Span Level	precision	Surgery	Surgery	0.896916	0.854774	0.937891
Pretrained+Augmentations (surg)	ACTION_ITEM	Span Level	recall	Surgery	Medicine	0.807092	0.749288	0.85352
Pretrained+Augmentations (surg)	ACTION_ITEM	Span Level	recall	Surgery	Surgery	0.780171	0.73322	0.823585
Pretrained+Augmentations (surg)	ACTION_ITEM	Span Level	total_pred	Surgery	Medicine	22.375	18.9583	25.6667
Pretrained+Augmentations (surg)	ACTION_ITEM	Span Level	total_pred	Surgery	Surgery	18.7647	16.3529	20.9412
Pretrained+Augmentations (surg)	ACTION_ITEM	Span Level	total_true	Surgery	Medicine	23.0417	19.874	26.1677
Pretrained+Augmentations (surg)	ACTION_ITEM	Span Level	total_true	Surgery	Surgery	21.3529	18.8809	23.7074
Pretrained+Augmentations (surg)	ACTION_ITEM	Span Level	tp	Surgery	Medicine	18.7083	15.9583	21.4167
Pretrained+Augmentations (surg)	ACTION_ITEM	Span Level	tp	Surgery	Surgery	16.5882	14.5882	18.3529
Pretrained+Augmentations (surg)	ACTION_ITEM	Token Level	f1	Surgery	Medicine	0.818326	0.748176	0.873969
Pretrained+Augmentations (surg)	ACTION_ITEM	Token Level	f1	Surgery	Surgery	0.859363	0.833323	0.884679
Pretrained+Augmentations (surg)	ACTION_ITEM	Token Level	jaccard	Surgery	Medicine	0.71847	0.63723	0.788548
Pretrained+Augmentations (surg)	ACTION_ITEM	Token Level	jaccard	Surgery	Surgery	0.757975	0.718779	0.798113
Pretrained+Augmentations (surg)	ACTION_ITEM	Token Level	precision	Surgery	Medicine	0.898106	0.850636	0.935719
Pretrained+Augmentations (surg)	ACTION_ITEM	Token Level	precision	Surgery	Surgery	0.900334	0.866089	0.932748
Pretrained+Augmentations (surg)	ACTION_ITEM	Token Level	recall	Surgery	Medicine	0.779619	0.700867	0.844693
Pretrained+Augmentations (surg)	ACTION_ITEM	Token Level	recall	Surgery	Surgery	0.829182	0.787786	0.870612
Pretrained+Augmentations (surg)	ACTION_ITEM	Token Level	total_pred	Surgery	Medicine	114.583	93.8292	133.833
Pretrained+Augmentations (surg)	ACTION_ITEM	Token Level	total_pred	Surgery	Surgery	65.9412	53.5279	77.9412
Pretrained+Augmentations (surg)	ACTION_ITEM	Token Level	total_true	Surgery	Medicine	131.75	110.749	152.802
Pretrained+Augmentations (surg)	ACTION_ITEM	Token Level	total_true	Surgery	Surgery	72.9412	58.4088	88.8868
Pretrained+Augmentations (surg)	ACTION_ITEM	Token Level	tp	Surgery	Medicine	102.125	83.8719	120.501
Pretrained+Augmentations (surg)	ACTION_ITEM	Token Level	tp	Surgery	Surgery	59.4706	47.9353	70.5912
Pretrained+Augmentations (surg)	CONSULTS	Action Item Type	f1	Surgery	Medicine	0.779683	0.668544	0.87619
Pretrained+Augmentations (surg)	CONSULTS	Action Item Type	f1	Surgery	Surgery	0.880672	0.81063	0.94902
Pretrained+Augmentations (surg)	CONSULTS	Action Item Type	jaccard	Surgery	Medicine	0.606863	0.439602	0.759871
Pretrained+Augmentations (surg)	CONSULTS	Action Item Type	jaccard	Surgery	Surgery	0.817647	0.713725	0.921569
Pretrained+Augmentations (surg)	CONSULTS	Action Item Type	precision	Surgery	Medicine	0.791667	0.624945	0.916776
Pretrained+Augmentations (surg)	CONSULTS	Action Item Type	precision	Surgery	Surgery	0.970588	0.911765	1
Pretrained+Augmentations (surg)	CONSULTS	Action Item Type	recall	Surgery	Medicine	0.728125	0.566667	0.871981
Pretrained+Augmentations (surg)	CONSULTS	Action Item Type	recall	Surgery	Surgery	0.847059	0.739216	0.945098
Pretrained+Augmentations (surg)	CONSULTS	Action Item Type	total_pred	Surgery	Medicine	1.33333	0.875	1.875
Pretrained+Augmentations (surg)	CONSULTS	Action Item Type	total_pred	Surgery	Surgery	2.05882	1.58824	2.53088
Pretrained+Augmentations (surg)	CONSULTS	Action Item Type	total_true	Surgery	Medicine	1.5	0.958333	2.125
Pretrained+Augmentations (surg)	CONSULTS	Action Item Type	total_true	Surgery	Surgery	2.52941	1.88235	3.23529
Pretrained+Augmentations (surg)	CONSULTS	Action Item Type	tp	Surgery	Medicine	1.04167	0.625	1.50104
Pretrained+Augmentations (surg)	CONSULTS	Action Item Type	tp	Surgery	Surgery	2	1.52941	2.52941
Pretrained+Augmentations (surg)	IMAGING	Action Item Type	f1	Surgery	Medicine	0.766667	0.562438	0.958375
Pretrained+Augmentations (surg)	IMAGING	Action Item Type	f1	Surgery	Surgery	0.958333	0.866667	1
Pretrained+Augmentations (surg)	IMAGING	Action Item Type	jaccard	Surgery	Medicine	0.339286	0.138848	0.572222
Pretrained+Augmentations (surg)	IMAGING	Action Item Type	jaccard	Surgery	Surgery	0.625	0.35	0.888889
Pretrained+Augmentations (surg)	IMAGING	Action Item Type	precision	Surgery	Medicine	0.644444	0.357143	0.912604
Pretrained+Augmentations (surg)	IMAGING	Action Item Type	precision	Surgery	Surgery	0.727273	0.428571	1
Pretrained+Augmentations (surg)	IMAGING	Action Item Type	recall	Surgery	Medicine	0.420513	0.177738	0.676397
Pretrained+Augmentations (surg)	IMAGING	Action Item Type	recall	Surgery	Surgery	0.75	0.45	1
Pretrained+Augmentations (surg)	IMAGING	Action Item Type	total_pred	Surgery	Medicine	0.75	0.333333	1.29167
Pretrained+Augmentations (surg)	IMAGING	Action Item Type	total_pred	Surgery	Surgery	0.823529	0.527941	1.17647
Pretrained+Augmentations (surg)	IMAGING	Action Item Type	total_true	Surgery	Medicine	1	0.583333	1.54167
Pretrained+Augmentations (surg)	IMAGING	Action Item Type	total_true	Surgery	Surgery	0.823529	0.470588	1.17794
Pretrained+Augmentations (surg)	IMAGING	Action Item Type	tp	Surgery	Medicine	0.458333	0.166667	0.875
Pretrained+Augmentations (surg)	IMAGING	Action Item Type	tp	Surgery	Surgery	0.647059	0.294118	1
Pretrained+Augmentations (surg)	MEDICATIONS	Action Item Type	f1	Surgery	Medicine	0.73154	0.689063	0.772687
Pretrained+Augmentations (surg)	MEDICATIONS	Action Item Type	f1	Surgery	Surgery	0.804146	0.751835	0.859568
Pretrained+Augmentations (surg)	MEDICATIONS	Action Item Type	jaccard	Surgery	Medicine	0.587674	0.53631	0.638198
Pretrained+Augmentations (surg)	MEDICATIONS	Action Item Type	jaccard	Surgery	Surgery	0.688754	0.614425	0.768187
Pretrained+Augmentations (surg)	MEDICATIONS	Action Item Type	precision	Surgery	Medicine	0.772938	0.715389	0.824954
Pretrained+Augmentations (surg)	MEDICATIONS	Action Item Type	precision	Surgery	Surgery	0.821072	0.757345	0.88642
Pretrained+Augmentations (surg)	MEDICATIONS	Action Item Type	recall	Surgery	Medicine	0.721655	0.665978	0.781488
Pretrained+Augmentations (surg)	MEDICATIONS	Action Item Type	recall	Surgery	Surgery	0.808635	0.741684	0.873905
Pretrained+Augmentations (surg)	MEDICATIONS	Action Item Type	total_pred	Surgery	Medicine	11	9.375	12.4583
Pretrained+Augmentations (surg)	MEDICATIONS	Action Item Type	total_pred	Surgery	Surgery	7.88235	6.41176	9.41176
Pretrained+Augmentations (surg)	MEDICATIONS	Action Item Type	total_true	Surgery	Medicine	11.5417	9.91667	13.1677
Pretrained+Augmentations (surg)	MEDICATIONS	Action Item Type	total_true	Surgery	Surgery	7.88235	6.64706	9.17647
Pretrained+Augmentations (surg)	MEDICATIONS	Action Item Type	tp	Surgery	Medicine	8.29167	7	9.41667
Pretrained+Augmentations (surg)	MEDICATIONS	Action Item Type	tp	Surgery	Surgery	6.11765	5.23529	6.94118
Pretrained+Augmentations (surg)	NUTRITION	Action Item Type	f1	Surgery	Medicine	0.966667	0.899936	1
Pretrained+Augmentations (surg)	NUTRITION	Action Item Type	f1	Surgery	Surgery	0.873016	0.790456	0.952381
Pretrained+Augmentations (surg)	NUTRITION	Action Item Type	jaccard	Surgery	Medicine	0.633333	0.374792	0.857143
Pretrained+Augmentations (surg)	NUTRITION	Action Item Type	jaccard	Surgery	Surgery	0.81	0.689265	0.926471
Pretrained+Augmentations (surg)	NUTRITION	Action Item Type	precision	Surgery	Medicine	0.95	0.849904	1
Pretrained+Augmentations (surg)	NUTRITION	Action Item Type	precision	Surgery	Surgery	0.911111	0.820513	1
Pretrained+Augmentations (surg)	NUTRITION	Action Item Type	recall	Surgery	Medicine	0.666667	0.4	0.882353
Pretrained+Augmentations (surg)	NUTRITION	Action Item Type	recall	Surgery	Surgery	0.872222	0.770793	0.958333
Pretrained+Augmentations (surg)	NUTRITION	Action Item Type	total_pred	Surgery	Medicine	0.541667	0.25	0.791667
Pretrained+Augmentations (surg)	NUTRITION	Action Item Type	total_pred	Surgery	Surgery	1.47059	1	1.94118
Pretrained+Augmentations (surg)	NUTRITION	Action Item Type	total_true	Surgery	Medicine	0.75	0.5	1
Pretrained+Augmentations (surg)	NUTRITION	Action Item Type	total_true	Surgery	Surgery	1.52941	1.05882	2.05882
Pretrained+Augmentations (surg)	NUTRITION	Action Item Type	tp	Surgery	Medicine	0.5	0.25	0.75
Pretrained+Augmentations (surg)	NUTRITION	Action Item Type	tp	Surgery	Surgery	1.23529	0.882353	1.58824
Pretrained+Augmentations (surg)	OBSERVATIONS_LABS	Action Item Type	f1	Surgery	Medicine	0.722929	0.661781	0.780923
Pretrained+Augmentations (surg)	OBSERVATIONS_LABS	Action Item Type	f1	Surgery	Surgery	0.792452	0.668523	0.898994
Pretrained+Augmentations (surg)	OBSERVATIONS_LABS	Action Item Type	jaccard	Surgery	Medicine	0.536032	0.44336	0.629474
Pretrained+Augmentations (surg)	OBSERVATIONS_LABS	Action Item Type	jaccard	Surgery	Surgery	0.70881	0.558647	0.846449
Pretrained+Augmentations (surg)	OBSERVATIONS_LABS	Action Item Type	precision	Surgery	Medicine	0.632872	0.535608	0.721934
Pretrained+Augmentations (surg)	OBSERVATIONS_LABS	Action Item Type	precision	Surgery	Surgery	0.771587	0.643321	0.886243
Pretrained+Augmentations (surg)	OBSERVATIONS_LABS	Action Item Type	recall	Surgery	Medicine	0.810227	0.699972	0.896671
Pretrained+Augmentations (surg)	OBSERVATIONS_LABS	Action Item Type	recall	Surgery	Surgery	0.862222	0.746849	0.964345
Pretrained+Augmentations (surg)	OBSERVATIONS_LABS	Action Item Type	total_pred	Surgery	Medicine	6.70833	4.83229	8.62604
Pretrained+Augmentations (surg)	OBSERVATIONS_LABS	Action Item Type	total_pred	Surgery	Surgery	3.58824	2.64706	4.52941
Pretrained+Augmentations (surg)	OBSERVATIONS_LABS	Action Item Type	total_true	Surgery	Medicine	4.95833	3.70833	6.33333
Pretrained+Augmentations (surg)	OBSERVATIONS_LABS	Action Item Type	total_true	Surgery	Surgery	3.11765	2.29412	3.88235
Pretrained+Augmentations (surg)	OBSERVATIONS_LABS	Action Item Type	tp	Surgery	Medicine	4.125	3	5.33437
Pretrained+Augmentations (surg)	OBSERVATIONS_LABS	Action Item Type	tp	Surgery	Surgery	2.70588	1.94118	3.52941
Pretrained+Augmentations (surg)	OTHER	Action Item Type	f1	Surgery	Medicine
Pretrained+Augmentations (surg)	OTHER	Action Item Type	f1	Surgery	Surgery
Pretrained+Augmentations (surg)	OTHER	Action Item Type	jaccard	Surgery	Medicine
Pretrained+Augmentations (surg)	OTHER	Action Item Type	jaccard	Surgery	Surgery
Pretrained+Augmentations (surg)	OTHER	Action Item Type	precision	Surgery	Medicine
Pretrained+Augmentations (surg)	OTHER	Action Item Type	precision	Surgery	Surgery
Pretrained+Augmentations (surg)	OTHER	Action Item Type	recall	Surgery	Medicine
Pretrained+Augmentations (surg)	OTHER	Action Item Type	recall	Surgery	Surgery
Pretrained+Augmentations (surg)	OTHER	Action Item Type	total_pred	Surgery	Medicine	0	0	0
Pretrained+Augmentations (surg)	OTHER	Action Item Type	total_pred	Surgery	Surgery	0	0	0
Pretrained+Augmentations (surg)	OTHER	Action Item Type	total_true	Surgery	Medicine	0	0	0
Pretrained+Augmentations (surg)	OTHER	Action Item Type	total_true	Surgery	Surgery	0	0	0
Pretrained+Augmentations (surg)	OTHER	Action Item Type	tp	Surgery	Medicine	0	0	0
Pretrained+Augmentations (surg)	OTHER	Action Item Type	tp	Surgery	Surgery	0	0	0
Pretrained+Augmentations (surg)	OTHER_DIAGNOSTIC_PROCEDURES	Action Item Type	f1	Surgery	Medicine
Pretrained+Augmentations (surg)	OTHER_DIAGNOSTIC_PROCEDURES	Action Item Type	f1	Surgery	Surgery
Pretrained+Augmentations (surg)	OTHER_DIAGNOSTIC_PROCEDURES	Action Item Type	jaccard	Surgery	Medicine	0	0	0
Pretrained+Augmentations (surg)	OTHER_DIAGNOSTIC_PROCEDURES	Action Item Type	jaccard	Surgery	Surgery	0	0	0
Pretrained+Augmentations (surg)	OTHER_DIAGNOSTIC_PROCEDURES	Action Item Type	precision	Surgery	Medicine	0	0	0
Pretrained+Augmentations (surg)	OTHER_DIAGNOSTIC_PROCEDURES	Action Item Type	precision	Surgery	Surgery
Pretrained+Augmentations (surg)	OTHER_DIAGNOSTIC_PROCEDURES	Action Item Type	recall	Surgery	Medicine	0	0	0
Pretrained+Augmentations (surg)	OTHER_DIAGNOSTIC_PROCEDURES	Action Item Type	recall	Surgery	Surgery	0	0	0
Pretrained+Augmentations (surg)	OTHER_DIAGNOSTIC_PROCEDURES	Action Item Type	total_pred	Surgery	Medicine	0.0416667	0	0.125
Pretrained+Augmentations (surg)	OTHER_DIAGNOSTIC_PROCEDURES	Action Item Type	total_pred	Surgery	Surgery	0	0	0
Pretrained+Augmentations (surg)	OTHER_DIAGNOSTIC_PROCEDURES	Action Item Type	total_true	Surgery	Medicine	0.375	0.125	0.709375
Pretrained+Augmentations (surg)	OTHER_DIAGNOSTIC_PROCEDURES	Action Item Type	total_true	Surgery	Surgery	0.235294	0	0.529412
Pretrained+Augmentations (surg)	OTHER_DIAGNOSTIC_PROCEDURES	Action Item Type	tp	Surgery	Medicine	0	0	0
Pretrained+Augmentations (surg)	OTHER_DIAGNOSTIC_PROCEDURES	Action Item Type	tp	Surgery	Surgery	0	0	0
Pretrained+Augmentations (surg)	PROBLEM_DESCRIPTION	Span Level	f1	Surgery	Medicine	0.7335	0.681756	0.781839
Pretrained+Augmentations (surg)	PROBLEM_DESCRIPTION	Span Level	f1	Surgery	Surgery	0.763	0.681872	0.837483
Pretrained+Augmentations (surg)	PROBLEM_DESCRIPTION	Span Level	jaccard	Surgery	Medicine	0.594878	0.534198	0.653596
Pretrained+Augmentations (surg)	PROBLEM_DESCRIPTION	Span Level	jaccard	Surgery	Surgery	0.645098	0.544118	0.742206
Pretrained+Augmentations (surg)	PROBLEM_DESCRIPTION	Span Level	precision	Surgery	Medicine	0.681483	0.635904	0.72785
Pretrained+Augmentations (surg)	PROBLEM_DESCRIPTION	Span Level	precision	Surgery	Surgery	0.714566	0.620742	0.798494
Pretrained+Augmentations (surg)	PROBLEM_DESCRIPTION	Span Level	recall	Surgery	Medicine	0.815297	0.743299	0.880227
Pretrained+Augmentations (surg)	PROBLEM_DESCRIPTION	Span Level	recall	Surgery	Surgery	0.835084	0.749282	0.911808
Pretrained+Augmentations (surg)	PROBLEM_DESCRIPTION	Span Level	total_pred	Surgery	Medicine	10.7083	9.04167	12.7083
Pretrained+Augmentations (surg)	PROBLEM_DESCRIPTION	Span Level	total_pred	Surgery	Surgery	6.94118	5.58676	8.35294
Pretrained+Augmentations (surg)	PROBLEM_DESCRIPTION	Span Level	total_true	Surgery	Medicine	8.91667	7.66667	10.2094
Pretrained+Augmentations (surg)	PROBLEM_DESCRIPTION	Span Level	total_true	Surgery	Surgery	5.88235	4.64706	7.11765
Pretrained+Augmentations (surg)	PROBLEM_DESCRIPTION	Span Level	tp	Surgery	Medicine	7.16667	6.16667	8.25
Pretrained+Augmentations (surg)	PROBLEM_DESCRIPTION	Span Level	tp	Surgery	Surgery	4.88235	3.76471	5.94118
Pretrained+Augmentations (surg)	PROBLEM_DESCRIPTION	Token Level	f1	Surgery	Medicine	0.826573	0.77376	0.875436
Pretrained+Augmentations (surg)	PROBLEM_DESCRIPTION	Token Level	f1	Surgery	Surgery	0.720947	0.655858	0.780863
Pretrained+Augmentations (surg)	PROBLEM_DESCRIPTION	Token Level	jaccard	Surgery	Medicine	0.723244	0.651776	0.788452
Pretrained+Augmentations (surg)	PROBLEM_DESCRIPTION	Token Level	jaccard	Surgery	Surgery	0.580874	0.508765	0.650929
Pretrained+Augmentations (surg)	PROBLEM_DESCRIPTION	Token Level	precision	Surgery	Medicine	0.78644	0.722349	0.841958
Pretrained+Augmentations (surg)	PROBLEM_DESCRIPTION	Token Level	precision	Surgery	Surgery	0.673071	0.588429	0.755422
Pretrained+Augmentations (surg)	PROBLEM_DESCRIPTION	Token Level	recall	Surgery	Medicine	0.884759	0.83389	0.92966
Pretrained+Augmentations (surg)	PROBLEM_DESCRIPTION	Token Level	recall	Surgery	Surgery	0.814815	0.74529	0.889139
Pretrained+Augmentations (surg)	PROBLEM_DESCRIPTION	Token Level	total_pred	Surgery	Medicine	174.292	135.311	215.921
Pretrained+Augmentations (surg)	PROBLEM_DESCRIPTION	Token Level	total_pred	Surgery	Surgery	42.8824	28.6456	57.5882
Pretrained+Augmentations (surg)	PROBLEM_DESCRIPTION	Token Level	total_true	Surgery	Medicine	155.208	120.828	194.436
Pretrained+Augmentations (surg)	PROBLEM_DESCRIPTION	Token Level	total_true	Surgery	Surgery	35.3529	24.2353	47.4794
Pretrained+Augmentations (surg)	PROBLEM_DESCRIPTION	Token Level	tp	Surgery	Medicine	140.167	106.661	177.338
Pretrained+Augmentations (surg)	PROBLEM_DESCRIPTION	Token Level	tp	Surgery	Surgery	29.4118	19.7044	39.7103
Pretrained+Augmentations (surg)	PROBLEM_TITLE	Span Level	f1	Surgery	Medicine	0.942496	0.902186	0.974223
Pretrained+Augmentations (surg)	PROBLEM_TITLE	Span Level	f1	Surgery	Surgery	0.983504	0.968385	0.99575
Pretrained+Augmentations (surg)	PROBLEM_TITLE	Span Level	jaccard	Surgery	Medicine	0.903671	0.842389	0.952964
Pretrained+Augmentations (surg)	PROBLEM_TITLE	Span Level	jaccard	Surgery	Surgery	0.969093	0.941618	0.991799
Pretrained+Augmentations (surg)	PROBLEM_TITLE	Span Level	precision	Surgery	Medicine	0.970375	0.9435	0.992638
Pretrained+Augmentations (surg)	PROBLEM_TITLE	Span Level	precision	Surgery	Surgery	0.991597	0.97479	1
Pretrained+Augmentations (surg)	PROBLEM_TITLE	Span Level	recall	Surgery	Medicine	0.925856	0.866976	0.973219
Pretrained+Augmentations (surg)	PROBLEM_TITLE	Span Level	recall	Surgery	Surgery	0.977496	0.953659	0.996324
Pretrained+Augmentations (surg)	PROBLEM_TITLE	Span Level	total_pred	Surgery	Medicine	10.875	9.25	12.4167
Pretrained+Augmentations (surg)	PROBLEM_TITLE	Span Level	total_pred	Surgery	Surgery	13.8235	13.3529	14.2353
Pretrained+Augmentations (surg)	PROBLEM_TITLE	Span Level	total_true	Surgery	Medicine	11.5833	9.79063	13.4177
Pretrained+Augmentations (surg)	PROBLEM_TITLE	Span Level	total_true	Surgery	Surgery	14.0588	13.4118	14.7059
Pretrained+Augmentations (surg)	PROBLEM_TITLE	Span Level	tp	Surgery	Medicine	10.5833	9	12.0417
Pretrained+Augmentations (surg)	PROBLEM_TITLE	Span Level	tp	Surgery	Surgery	13.7059	13.1765	14.1765
Pretrained+Augmentations (surg)	PROBLEM_TITLE	Token Level	f1	Surgery	Medicine	0.855687	0.7741	0.927155
Pretrained+Augmentations (surg)	PROBLEM_TITLE	Token Level	f1	Surgery	Surgery	0.97437	0.944916	0.994501
Pretrained+Augmentations (surg)	PROBLEM_TITLE	Token Level	jaccard	Surgery	Medicine	0.79048	0.68447	0.88519
Pretrained+Augmentations (surg)	PROBLEM_TITLE	Token Level	jaccard	Surgery	Surgery	0.954392	0.905001	0.989619
Pretrained+Augmentations (surg)	PROBLEM_TITLE	Token Level	precision	Surgery	Medicine	0.950806	0.913241	0.984878
Pretrained+Augmentations (surg)	PROBLEM_TITLE	Token Level	precision	Surgery	Surgery	0.980392	0.941176	1
Pretrained+Augmentations (surg)	PROBLEM_TITLE	Token Level	recall	Surgery	Medicine	0.828925	0.723873	0.921382
Pretrained+Augmentations (surg)	PROBLEM_TITLE	Token Level	recall	Surgery	Surgery	0.974	0.948124	0.995098
Pretrained+Augmentations (surg)	PROBLEM_TITLE	Token Level	total_pred	Surgery	Medicine	18.5417	15.2469	22.4167
Pretrained+Augmentations (surg)	PROBLEM_TITLE	Token Level	total_pred	Surgery	Surgery	19.4118	17.7044	20.7647
Pretrained+Augmentations (surg)	PROBLEM_TITLE	Token Level	total_true	Surgery	Medicine	25.5417	18.2906	35.5844
Pretrained+Augmentations (surg)	PROBLEM_TITLE	Token Level	total_true	Surgery	Surgery	19.5882	17.7059	21.1191
Pretrained+Augmentations (surg)	PROBLEM_TITLE	Token Level	tp	Surgery	Medicine	17.2083	14.3333	20.2104
Pretrained+Augmentations (surg)	PROBLEM_TITLE	Token Level	tp	Surgery	Surgery	19.0588	17.0588	20.6471
Pretrained+Augmentations (surg)	THERAPEUTIC_PROCEDURES	Action Item Type	f1	Surgery	Medicine	0.539538	0.473579	0.611355
Pretrained+Augmentations (surg)	THERAPEUTIC_PROCEDURES	Action Item Type	f1	Surgery	Surgery	0.583535	0.484711	0.687146
Pretrained+Augmentations (surg)	THERAPEUTIC_PROCEDURES	Action Item Type	jaccard	Surgery	Medicine	0.248913	0.1618	0.340284
Pretrained+Augmentations (surg)	THERAPEUTIC_PROCEDURES	Action Item Type	jaccard	Surgery	Surgery	0.447969	0.34635	0.560613
Pretrained+Augmentations (surg)	THERAPEUTIC_PROCEDURES	Action Item Type	precision	Surgery	Medicine	0.5675	0.399954	0.725046
Pretrained+Augmentations (surg)	THERAPEUTIC_PROCEDURES	Action Item Type	precision	Surgery	Surgery	0.838235	0.735294	0.936275
Pretrained+Augmentations (surg)	THERAPEUTIC_PROCEDURES	Action Item Type	recall	Surgery	Medicine	0.353968	0.229541	0.489396
Pretrained+Augmentations (surg)	THERAPEUTIC_PROCEDURES	Action Item Type	recall	Surgery	Surgery	0.502918	0.381161	0.636574
Pretrained+Augmentations (surg)	THERAPEUTIC_PROCEDURES	Action Item Type	total_pred	Surgery	Medicine	2	1.41667	2.54271
Pretrained+Augmentations (surg)	THERAPEUTIC_PROCEDURES	Action Item Type	total_pred	Surgery	Surgery	2.94118	2.23529	3.64706
Pretrained+Augmentations (surg)	THERAPEUTIC_PROCEDURES	Action Item Type	total_true	Surgery	Medicine	2.91667	2.20833	3.66771
Pretrained+Augmentations (surg)	THERAPEUTIC_PROCEDURES	Action Item Type	total_true	Surgery	Surgery	5.23529	4.23529	6.11765
Pretrained+Augmentations (surg)	THERAPEUTIC_PROCEDURES	Action Item Type	tp	Surgery	Medicine	1.08333	0.708333	1.5
Pretrained+Augmentations (surg)	THERAPEUTIC_PROCEDURES	Action Item Type	tp	Surgery	Surgery	2.47059	1.76471	3.17647
Pretrained+Augmentations (surg)	macro	Action Item Type	f1	Surgery	Medicine	0.730136	0.696901	0.761252
Pretrained+Augmentations (surg)	macro	Action Item Type	f1	Surgery	Surgery	0.800994	0.759289	0.846101
Pretrained+Augmentations (surg)	macro	Action Item Type	jaccard	Surgery	Medicine	0.453304	0.400683	0.506239
Pretrained+Augmentations (surg)	macro	Action Item Type	jaccard	Surgery	Surgery	0.67294	0.607689	0.740921
Pretrained+Augmentations (surg)	macro	Action Item Type	precision	Surgery	Medicine	0.69614	0.639386	0.746232
Pretrained+Augmentations (surg)	macro	Action Item Type	precision	Surgery	Surgery	0.851199	0.797347	0.908392
Pretrained+Augmentations (surg)	macro	Action Item Type	recall	Surgery	Medicine	0.588147	0.527247	0.64424
Pretrained+Augmentations (surg)	macro	Action Item Type	recall	Surgery	Surgery	0.753373	0.696035	0.80816
Pretrained+Augmentations (surg)	macro	Action Item Type	total_pred	Surgery	Medicine	2.79688	2.36979	3.20833
Pretrained+Augmentations (surg)	macro	Action Item Type	total_pred	Surgery	Surgery	2.34559	2.04412	2.61765
Pretrained+Augmentations (surg)	macro	Action Item Type	total_true	Surgery	Medicine	2.88021	2.48424	3.27096
Pretrained+Augmentations (surg)	macro	Action Item Type	total_true	Surgery	Surgery	2.66912	2.36011	2.96342
Pretrained+Augmentations (surg)	macro	Action Item Type	tp	Surgery	Medicine	1.9375	1.65104	2.21888
Pretrained+Augmentations (surg)	macro	Action Item Type	tp	Surgery	Surgery	1.89706	1.68382	2.08824
Pretrained+Augmentations (surg)	macro	Span Level	f1	Surgery	Medicine	0.831637	0.793305	0.863187
Pretrained+Augmentations (surg)	macro	Span Level	f1	Surgery	Surgery	0.8583	0.823551	0.889021
Pretrained+Augmentations (surg)	macro	Span Level	jaccard	Surgery	Medicine	0.734658	0.686666	0.776797
Pretrained+Augmentations (surg)	macro	Span Level	jaccard	Surgery	Surgery	0.775384	0.731317	0.817746
Pretrained+Augmentations (surg)	macro	Span Level	precision	Surgery	Medicine	0.834621	0.808876	0.86076
Pretrained+Augmentations (surg)	macro	Span Level	precision	Surgery	Surgery	0.867693	0.831398	0.903476
Pretrained+Augmentations (surg)	macro	Span Level	recall	Surgery	Medicine	0.849415	0.803806	0.888033
Pretrained+Augmentations (surg)	macro	Span Level	recall	Surgery	Surgery	0.86425	0.82976	0.898257
Pretrained+Augmentations (surg)	macro	Span Level	total_pred	Surgery	Medicine	14.6528	12.6233	16.6809
Pretrained+Augmentations (surg)	macro	Span Level	total_pred	Surgery	Surgery	13.1765	11.9412	14.2946
Pretrained+Augmentations (surg)	macro	Span Level	total_true	Surgery	Medicine	14.5139	12.7066	16.25
Pretrained+Augmentations (surg)	macro	Span Level	total_true	Surgery	Surgery	13.7647	12.5873	14.902
Pretrained+Augmentations (surg)	macro	Span Level	tp	Surgery	Medicine	12.1528	10.5694	13.7781
Pretrained+Augmentations (surg)	macro	Span Level	tp	Surgery	Surgery	11.7255	10.7843	12.6275
Pretrained+Augmentations (surg)	macro	Token Level	f1	Surgery	Medicine	0.833529	0.781224	0.88032
Pretrained+Augmentations (surg)	macro	Token Level	f1	Surgery	Surgery	0.85156	0.821187	0.879273
Pretrained+Augmentations (surg)	macro	Token Level	jaccard	Surgery	Medicine	0.744065	0.67721	0.804472
Pretrained+Augmentations (surg)	macro	Token Level	jaccard	Surgery	Surgery	0.764414	0.725358	0.801706
Pretrained+Augmentations (surg)	macro	Token Level	precision	Surgery	Medicine	0.878451	0.843983	0.907655
Pretrained+Augmentations (surg)	macro	Token Level	precision	Surgery	Surgery	0.851266	0.817007	0.882515
Pretrained+Augmentations (surg)	macro	Token Level	recall	Surgery	Medicine	0.831101	0.772255	0.881556
Pretrained+Augmentations (surg)	macro	Token Level	recall	Surgery	Surgery	0.872665	0.845184	0.90025
Pretrained+Augmentations (surg)	macro	Token Level	total_pred	Surgery	Medicine	102.472	83.9552	121.736
Pretrained+Augmentations (surg)	macro	Token Level	total_pred	Surgery	Surgery	42.7451	34.6074	51.5118
Pretrained+Augmentations (surg)	macro	Token Level	total_true	Surgery	Medicine	104.167	86.1892	123.974
Pretrained+Augmentations (surg)	macro	Token Level	total_true	Surgery	Surgery	42.6275	34.4113	51.0623
Pretrained+Augmentations (surg)	macro	Token Level	tp	Surgery	Medicine	86.5	70.1715	103.686
Pretrained+Augmentations (surg)	macro	Token Level	tp	Surgery	Surgery	35.9804	29.2941	42.8436
Pretrained+Augmentations (surg)	micro	Action Item Type	f1	Surgery	Medicine	0.675765	0.632375	0.712025
Pretrained+Augmentations (surg)	micro	Action Item Type	f1	Surgery	Surgery	0.767929	0.722587	0.813847
Pretrained+Augmentations (surg)	micro	Action Item Type	jaccard	Surgery	Medicine	0.518568	0.474654	0.557037
Pretrained+Augmentations (surg)	micro	Action Item Type	jaccard	Surgery	Surgery	0.633208	0.57607	0.692612
Pretrained+Augmentations (surg)	micro	Action Item Type	precision	Surgery	Medicine	0.699872	0.665519	0.733263
Pretrained+Augmentations (surg)	micro	Action Item Type	precision	Surgery	Surgery	0.831886	0.774432	0.890052
Pretrained+Augmentations (surg)	micro	Action Item Type	recall	Surgery	Medicine	0.666824	0.616153	0.70584
Pretrained+Augmentations (surg)	micro	Action Item Type	recall	Surgery	Surgery	0.72289	0.669145	0.776406
Pretrained+Augmentations (surg)	micro	Action Item Type	total_pred	Surgery	Medicine	22.375	18.9583	25.6667
Pretrained+Augmentations (surg)	micro	Action Item Type	total_pred	Surgery	Surgery	18.7647	16.3529	20.9412
Pretrained+Augmentations (surg)	micro	Action Item Type	total_true	Surgery	Medicine	23.0417	19.874	26.1677
Pretrained+Augmentations (surg)	micro	Action Item Type	total_true	Surgery	Surgery	21.3529	18.8809	23.7074
Pretrained+Augmentations (surg)	micro	Action Item Type	tp	Surgery	Medicine	15.5	13.2083	17.751
Pretrained+Augmentations (surg)	micro	Action Item Type	tp	Surgery	Surgery	15.1765	13.4706	16.7059
Pretrained+Augmentations (surg)	micro	Span Level	f1	Surgery	Medicine	0.83151	0.793078	0.862405
Pretrained+Augmentations (surg)	micro	Span Level	f1	Surgery	Surgery	0.875027	0.851652	0.89802
Pretrained+Augmentations (surg)	micro	Span Level	jaccard	Surgery	Medicine	0.720338	0.671027	0.763135
Pretrained+Augmentations (surg)	micro	Span Level	jaccard	Surgery	Surgery	0.781569	0.744915	0.817815
Pretrained+Augmentations (surg)	micro	Span Level	precision	Surgery	Medicine	0.832282	0.799828	0.861971
Pretrained+Augmentations (surg)	micro	Span Level	precision	Surgery	Surgery	0.896102	0.869565	0.923795
Pretrained+Augmentations (surg)	micro	Span Level	recall	Surgery	Medicine	0.835881	0.78745	0.875157
Pretrained+Augmentations (surg)	micro	Span Level	recall	Surgery	Surgery	0.857189	0.829732	0.8859
Pretrained+Augmentations (surg)	micro	Span Level	total_pred	Surgery	Medicine	43.9583	37.8698	50.0427
Pretrained+Augmentations (surg)	micro	Span Level	total_pred	Surgery	Surgery	39.5294	35.8235	42.8838
Pretrained+Augmentations (surg)	micro	Span Level	total_true	Surgery	Medicine	43.5417	38.1198	48.75
Pretrained+Augmentations (surg)	micro	Span Level	total_true	Surgery	Surgery	41.2941	37.7618	44.7059
Pretrained+Augmentations (surg)	micro	Span Level	tp	Surgery	Medicine	36.4583	31.7083	41.3344
Pretrained+Augmentations (surg)	micro	Span Level	tp	Surgery	Surgery	35.1765	32.3529	37.8824
Pretrained+Augmentations (surg)	micro	Token Level	f1	Surgery	Medicine	0.831008	0.776479	0.876943
Pretrained+Augmentations (surg)	micro	Token Level	f1	Surgery	Surgery	0.852653	0.824108	0.880395
Pretrained+Augmentations (surg)	micro	Token Level	jaccard	Surgery	Medicine	0.728405	0.656155	0.789558
Pretrained+Augmentations (surg)	micro	Token Level	jaccard	Surgery	Surgery	0.748319	0.706331	0.79102
Pretrained+Augmentations (surg)	micro	Token Level	precision	Surgery	Medicine	0.837814	0.792511	0.876609
Pretrained+Augmentations (surg)	micro	Token Level	precision	Surgery	Surgery	0.850707	0.822663	0.877215
Pretrained+Augmentations (surg)	micro	Token Level	recall	Surgery	Medicine	0.828079	0.767896	0.879351
Pretrained+Augmentations (surg)	micro	Token Level	recall	Surgery	Surgery	0.854961	0.824413	0.884885
Pretrained+Augmentations (surg)	micro	Token Level	total_pred	Surgery	Medicine	307.417	251.866	365.208
Pretrained+Augmentations (surg)	micro	Token Level	total_pred	Surgery	Surgery	128.235	103.822	154.535
Pretrained+Augmentations (surg)	micro	Token Level	total_true	Surgery	Medicine	312.5	258.568	371.921
Pretrained+Augmentations (surg)	micro	Token Level	total_true	Surgery	Surgery	127.882	103.234	153.187
Pretrained+Augmentations (surg)	micro	Token Level	tp	Surgery	Medicine	259.5	210.515	311.059
Pretrained+Augmentations (surg)	micro	Token Level	tp	Surgery	Surgery	107.941	87.8824	128.531
Ratings (med)	ACTION_ITEM	Span Level	f1	Medicine	Medicine	0.831364	0.792014	0.86935
Ratings (med)	ACTION_ITEM	Span Level	f1	Medicine	Surgery	0.783189	0.738914	0.828215
Ratings (med)	ACTION_ITEM	Span Level	jaccard	Medicine	Medicine	0.723607	0.66727	0.777937
Ratings (med)	ACTION_ITEM	Span Level	jaccard	Medicine	Surgery	0.653626	0.592344	0.718754
Ratings (med)	ACTION_ITEM	Span Level	precision	Medicine	Medicine	0.845784	0.809208	0.883176
Ratings (med)	ACTION_ITEM	Span Level	precision	Medicine	Surgery	0.884783	0.846056	0.924315
Ratings (med)	ACTION_ITEM	Span Level	recall	Medicine	Medicine	0.832211	0.773859	0.884428
Ratings (med)	ACTION_ITEM	Span Level	recall	Medicine	Surgery	0.72282	0.654218	0.790755
Ratings (med)	ACTION_ITEM	Span Level	total_pred	Medicine	Medicine	22.7917	19.4573	26.2094
Ratings (med)	ACTION_ITEM	Span Level	total_pred	Medicine	Surgery	18	14.9985	20.8235
Ratings (med)	ACTION_ITEM	Span Level	total_true	Medicine	Medicine	23.0417	19.874	26.1677
Ratings (med)	ACTION_ITEM	Span Level	total_true	Medicine	Surgery	21.3529	18.8809	23.7074
Ratings (med)	ACTION_ITEM	Span Level	tp	Medicine	Medicine	19.375	16.4573	22.25
Ratings (med)	ACTION_ITEM	Span Level	tp	Medicine	Surgery	15.5294	13.3515	17.4721
Ratings (med)	ACTION_ITEM	Token Level	f1	Medicine	Medicine	0.833078	0.768849	0.88777
Ratings (med)	ACTION_ITEM	Token Level	f1	Medicine	Surgery	0.791377	0.75344	0.827663
Ratings (med)	ACTION_ITEM	Token Level	jaccard	Medicine	Medicine	0.739434	0.653566	0.815748
Ratings (med)	ACTION_ITEM	Token Level	jaccard	Medicine	Surgery	0.662179	0.609211	0.71305
Ratings (med)	ACTION_ITEM	Token Level	precision	Medicine	Medicine	0.86636	0.823158	0.910094
Ratings (med)	ACTION_ITEM	Token Level	precision	Medicine	Surgery	0.869247	0.812764	0.927135
Ratings (med)	ACTION_ITEM	Token Level	recall	Medicine	Medicine	0.821305	0.745148	0.888711
Ratings (med)	ACTION_ITEM	Token Level	recall	Medicine	Surgery	0.748136	0.685625	0.808143
Ratings (med)	ACTION_ITEM	Token Level	total_pred	Medicine	Medicine	125.625	104.577	147.584
Ratings (med)	ACTION_ITEM	Token Level	total_pred	Medicine	Surgery	63.2941	50.5279	74.825
Ratings (med)	ACTION_ITEM	Token Level	total_true	Medicine	Medicine	131.75	110.749	152.802
Ratings (med)	ACTION_ITEM	Token Level	total_true	Medicine	Surgery	72.9412	58.4088	88.8868
Ratings (med)	ACTION_ITEM	Token Level	tp	Medicine	Medicine	109.667	89.6656	128.795
Ratings (med)	ACTION_ITEM	Token Level	tp	Medicine	Surgery	54.5882	43.5294	65.0603
Ratings (med)	CONSULTS	Action Item Type	f1	Medicine	Medicine	0.793651	0.699974	0.883333
Ratings (med)	CONSULTS	Action Item Type	f1	Medicine	Surgery	0.758095	0.648504	0.869052
Ratings (med)	CONSULTS	Action Item Type	jaccard	Medicine	Medicine	0.57963	0.421556	0.727798
Ratings (med)	CONSULTS	Action Item Type	jaccard	Medicine	Surgery	0.582353	0.413676	0.749167
Ratings (med)	CONSULTS	Action Item Type	precision	Medicine	Medicine	0.692157	0.531742	0.842599
Ratings (med)	CONSULTS	Action Item Type	precision	Medicine	Surgery	0.828125	0.671745	0.958413
Ratings (med)	CONSULTS	Action Item Type	recall	Medicine	Medicine	0.808333	0.659929	0.928571
Ratings (med)	CONSULTS	Action Item Type	recall	Medicine	Surgery	0.643137	0.466422	0.804069
Ratings (med)	CONSULTS	Action Item Type	total_pred	Medicine	Medicine	1.75	1.20833	2.375
Ratings (med)	CONSULTS	Action Item Type	total_pred	Medicine	Surgery	1.82353	1.29412	2.41176
Ratings (med)	CONSULTS	Action Item Type	total_true	Medicine	Medicine	1.5	0.958333	2.125
Ratings (med)	CONSULTS	Action Item Type	total_true	Medicine	Surgery	2.52941	1.88235	3.23529
Ratings (med)	CONSULTS	Action Item Type	tp	Medicine	Medicine	1.20833	0.75	1.75
Ratings (med)	CONSULTS	Action Item Type	tp	Medicine	Surgery	1.47059	1	2
Ratings (med)	IMAGING	Action Item Type	f1	Medicine	Medicine	0.879012	0.722222	1
Ratings (med)	IMAGING	Action Item Type	f1	Medicine	Surgery	0.857143	0.666667	1
Ratings (med)	IMAGING	Action Item Type	jaccard	Medicine	Medicine	0.465774	0.246999	0.692308
Ratings (med)	IMAGING	Action Item Type	jaccard	Medicine	Surgery	0.518182	0.249904	0.8
Ratings (med)	IMAGING	Action Item Type	precision	Medicine	Medicine	0.653846	0.39469	0.9
Ratings (med)	IMAGING	Action Item Type	precision	Medicine	Surgery	0.78125	0.5	1
Ratings (med)	IMAGING	Action Item Type	recall	Medicine	Medicine	0.582051	0.34	0.816705
Ratings (med)	IMAGING	Action Item Type	recall	Medicine	Surgery	0.6	0.321347	0.857589
Ratings (med)	IMAGING	Action Item Type	total_pred	Medicine	Medicine	1.04167	0.5	1.66667
Ratings (med)	IMAGING	Action Item Type	total_pred	Medicine	Surgery	0.823529	0.352941	1.35294
Ratings (med)	IMAGING	Action Item Type	total_true	Medicine	Medicine	1	0.583333	1.54167
Ratings (med)	IMAGING	Action Item Type	total_true	Medicine	Surgery	0.823529	0.470588	1.17794
Ratings (med)	IMAGING	Action Item Type	tp	Medicine	Medicine	0.541667	0.25	0.916667
Ratings (med)	IMAGING	Action Item Type	tp	Medicine	Surgery	0.529412	0.235294	0.882353
Ratings (med)	MEDICATIONS	Action Item Type	f1	Medicine	Medicine	0.751933	0.703921	0.800253
Ratings (med)	MEDICATIONS	Action Item Type	f1	Medicine	Surgery	0.720421	0.65403	0.789205
Ratings (med)	MEDICATIONS	Action Item Type	jaccard	Medicine	Medicine	0.617029	0.557827	0.677787
Ratings (med)	MEDICATIONS	Action Item Type	jaccard	Medicine	Surgery	0.584932	0.499401	0.68098
Ratings (med)	MEDICATIONS	Action Item Type	precision	Medicine	Medicine	0.759456	0.704758	0.812828
Ratings (med)	MEDICATIONS	Action Item Type	precision	Medicine	Surgery	0.807203	0.723353	0.894038
Ratings (med)	MEDICATIONS	Action Item Type	recall	Medicine	Medicine	0.764317	0.707409	0.818486
Ratings (med)	MEDICATIONS	Action Item Type	recall	Medicine	Surgery	0.689112	0.605911	0.772668
Ratings (med)	MEDICATIONS	Action Item Type	total_pred	Medicine	Medicine	11.4583	9.91667	12.9594
Ratings (med)	MEDICATIONS	Action Item Type	total_pred	Medicine	Surgery	6.94118	5.52941	8.29412
Ratings (med)	MEDICATIONS	Action Item Type	total_true	Medicine	Medicine	11.5417	9.91667	13.1677
Ratings (med)	MEDICATIONS	Action Item Type	total_true	Medicine	Surgery	7.88235	6.64706	9.17647
Ratings (med)	MEDICATIONS	Action Item Type	tp	Medicine	Medicine	8.83333	7.375	10.1667
Ratings (med)	MEDICATIONS	Action Item Type	tp	Medicine	Surgery	5.29412	4.29412	6.23529
Ratings (med)	NUTRITION	Action Item Type	f1	Medicine	Medicine	0.928571	0.846154	1
Ratings (med)	NUTRITION	Action Item Type	f1	Medicine	Surgery	0.9	0.820312	0.979167
Ratings (med)	NUTRITION	Action Item Type	jaccard	Medicine	Medicine	0.833333	0.666406	0.966667
Ratings (med)	NUTRITION	Action Item Type	jaccard	Medicine	Surgery	0.855556	0.739546	0.96875
Ratings (med)	NUTRITION	Action Item Type	precision	Medicine	Medicine	0.928571	0.833333	1
Ratings (med)	NUTRITION	Action Item Type	precision	Medicine	Surgery	0.966667	0.892857	1
Ratings (med)	NUTRITION	Action Item Type	recall	Medicine	Medicine	0.9	0.733333	1
Ratings (med)	NUTRITION	Action Item Type	recall	Medicine	Surgery	0.888889	0.777778	1
Ratings (med)	NUTRITION	Action Item Type	total_pred	Medicine	Medicine	0.75	0.458333	1.04167
Ratings (med)	NUTRITION	Action Item Type	total_pred	Medicine	Surgery	1.29412	0.941176	1.64706
Ratings (med)	NUTRITION	Action Item Type	total_true	Medicine	Medicine	0.75	0.5	1
Ratings (med)	NUTRITION	Action Item Type	total_true	Medicine	Surgery	1.52941	1.05882	2.05882
Ratings (med)	NUTRITION	Action Item Type	tp	Medicine	Medicine	0.666667	0.416667	0.916667
Ratings (med)	NUTRITION	Action Item Type	tp	Medicine	Surgery	1.23529	0.882353	1.58824
Ratings (med)	OBSERVATIONS_LABS	Action Item Type	f1	Medicine	Medicine	0.744268	0.692484	0.793212
Ratings (med)	OBSERVATIONS_LABS	Action Item Type	f1	Medicine	Surgery	0.697157	0.600906	0.794881
Ratings (med)	OBSERVATIONS_LABS	Action Item Type	jaccard	Medicine	Medicine	0.556835	0.465591	0.638119
Ratings (med)	OBSERVATIONS_LABS	Action Item Type	jaccard	Medicine	Surgery	0.569531	0.443293	0.69744
Ratings (med)	OBSERVATIONS_LABS	Action Item Type	precision	Medicine	Medicine	0.710516	0.598795	0.807656
Ratings (med)	OBSERVATIONS_LABS	Action Item Type	precision	Medicine	Surgery	0.684127	0.568557	0.802539
Ratings (med)	OBSERVATIONS_LABS	Action Item Type	recall	Medicine	Medicine	0.760823	0.691546	0.827206
Ratings (med)	OBSERVATIONS_LABS	Action Item Type	recall	Medicine	Surgery	0.776667	0.678205	0.869052
Ratings (med)	OBSERVATIONS_LABS	Action Item Type	total_pred	Medicine	Medicine	5.20833	3.91667	6.62604
Ratings (med)	OBSERVATIONS_LABS	Action Item Type	total_pred	Medicine	Surgery	3.82353	2.70588	4.94118
Ratings (med)	OBSERVATIONS_LABS	Action Item Type	total_true	Medicine	Medicine	4.95833	3.70833	6.33333
Ratings (med)	OBSERVATIONS_LABS	Action Item Type	total_true	Medicine	Surgery	3.11765	2.29412	3.88235
Ratings (med)	OBSERVATIONS_LABS	Action Item Type	tp	Medicine	Medicine	3.83333	2.75	4.91667
Ratings (med)	OBSERVATIONS_LABS	Action Item Type	tp	Medicine	Surgery	2.41176	1.76324	3.17647
Ratings (med)	OTHER	Action Item Type	f1	Medicine	Medicine
Ratings (med)	OTHER	Action Item Type	f1	Medicine	Surgery
Ratings (med)	OTHER	Action Item Type	jaccard	Medicine	Medicine
Ratings (med)	OTHER	Action Item Type	jaccard	Medicine	Surgery
Ratings (med)	OTHER	Action Item Type	precision	Medicine	Medicine
Ratings (med)	OTHER	Action Item Type	precision	Medicine	Surgery
Ratings (med)	OTHER	Action Item Type	recall	Medicine	Medicine
Ratings (med)	OTHER	Action Item Type	recall	Medicine	Surgery
Ratings (med)	OTHER	Action Item Type	total_pred	Medicine	Medicine	0	0	0
Ratings (med)	OTHER	Action Item Type	total_pred	Medicine	Surgery	0	0	0
Ratings (med)	OTHER	Action Item Type	total_true	Medicine	Medicine	0	0	0
Ratings (med)	OTHER	Action Item Type	total_true	Medicine	Surgery	0	0	0
Ratings (med)	OTHER	Action Item Type	tp	Medicine	Medicine	0	0	0
Ratings (med)	OTHER	Action Item Type	tp	Medicine	Surgery	0	0	0
Ratings (med)	OTHER_DIAGNOSTIC_PROCEDURES	Action Item Type	f1	Medicine	Medicine	0.833333	0.666667	1
Ratings (med)	OTHER_DIAGNOSTIC_PROCEDURES	Action Item Type	f1	Medicine	Surgery	0.666667	0.666667	0.666667
Ratings (med)	OTHER_DIAGNOSTIC_PROCEDURES	Action Item Type	jaccard	Medicine	Medicine	0.214286	0	0.5625
Ratings (med)	OTHER_DIAGNOSTIC_PROCEDURES	Action Item Type	jaccard	Medicine	Surgery	0.166667	0	0.5
Ratings (med)	OTHER_DIAGNOSTIC_PROCEDURES	Action Item Type	precision	Medicine	Medicine	0.666667	0	1
Ratings (med)	OTHER_DIAGNOSTIC_PROCEDURES	Action Item Type	precision	Medicine	Surgery	1	1	1
Ratings (med)	OTHER_DIAGNOSTIC_PROCEDURES	Action Item Type	recall	Medicine	Medicine	0.25	0	0.625
Ratings (med)	OTHER_DIAGNOSTIC_PROCEDURES	Action Item Type	recall	Medicine	Surgery	0.166667	0	0.5
Ratings (med)	OTHER_DIAGNOSTIC_PROCEDURES	Action Item Type	total_pred	Medicine	Medicine	0.208333	0	0.5
Ratings (med)	OTHER_DIAGNOSTIC_PROCEDURES	Action Item Type	total_pred	Medicine	Surgery	0.0588235	0	0.176471
Ratings (med)	OTHER_DIAGNOSTIC_PROCEDURES	Action Item Type	total_true	Medicine	Medicine	0.375	0.125	0.709375
Ratings (med)	OTHER_DIAGNOSTIC_PROCEDURES	Action Item Type	total_true	Medicine	Surgery	0.235294	0	0.529412
Ratings (med)	OTHER_DIAGNOSTIC_PROCEDURES	Action Item Type	tp	Medicine	Medicine	0.0833333	0	0.208333
Ratings (med)	OTHER_DIAGNOSTIC_PROCEDURES	Action Item Type	tp	Medicine	Surgery	0.0588235	0	0.176471
Ratings (med)	PROBLEM_DESCRIPTION	Span Level	f1	Medicine	Medicine	0.736339	0.684178	0.784954
Ratings (med)	PROBLEM_DESCRIPTION	Span Level	f1	Medicine	Surgery	0.70731	0.640976	0.76978
Ratings (med)	PROBLEM_DESCRIPTION	Span Level	jaccard	Medicine	Medicine	0.599675	0.534093	0.667711
Ratings (med)	PROBLEM_DESCRIPTION	Span Level	jaccard	Medicine	Surgery	0.565657	0.493394	0.637494
Ratings (med)	PROBLEM_DESCRIPTION	Span Level	precision	Medicine	Medicine	0.741631	0.673346	0.804703
Ratings (med)	PROBLEM_DESCRIPTION	Span Level	precision	Medicine	Surgery	0.651322	0.575972	0.72773
Ratings (med)	PROBLEM_DESCRIPTION	Span Level	recall	Medicine	Medicine	0.762276	0.704032	0.822203
Ratings (med)	PROBLEM_DESCRIPTION	Span Level	recall	Medicine	Surgery	0.820635	0.731215	0.909812
Ratings (med)	PROBLEM_DESCRIPTION	Span Level	total_pred	Medicine	Medicine	9.66667	8.08333	11.3354
Ratings (med)	PROBLEM_DESCRIPTION	Span Level	total_pred	Medicine	Surgery	7.94118	5.82353	10.2353
Ratings (med)	PROBLEM_DESCRIPTION	Span Level	total_true	Medicine	Medicine	8.91667	7.66667	10.2094
Ratings (med)	PROBLEM_DESCRIPTION	Span Level	total_true	Medicine	Surgery	5.88235	4.64706	7.11765
Ratings (med)	PROBLEM_DESCRIPTION	Span Level	tp	Medicine	Medicine	6.75	5.75	7.91667
Ratings (med)	PROBLEM_DESCRIPTION	Span Level	tp	Medicine	Surgery	4.76471	3.58824	5.88382
Ratings (med)	PROBLEM_DESCRIPTION	Token Level	f1	Medicine	Medicine	0.848159	0.783931	0.899915
Ratings (med)	PROBLEM_DESCRIPTION	Token Level	f1	Medicine	Surgery	0.668693	0.582079	0.757756
Ratings (med)	PROBLEM_DESCRIPTION	Token Level	jaccard	Medicine	Medicine	0.761409	0.675938	0.833193
Ratings (med)	PROBLEM_DESCRIPTION	Token Level	jaccard	Medicine	Surgery	0.533851	0.437759	0.633911
Ratings (med)	PROBLEM_DESCRIPTION	Token Level	precision	Medicine	Medicine	0.853881	0.777115	0.913028
Ratings (med)	PROBLEM_DESCRIPTION	Token Level	precision	Medicine	Surgery	0.657985	0.56663	0.759136
Ratings (med)	PROBLEM_DESCRIPTION	Token Level	recall	Medicine	Medicine	0.859063	0.809906	0.908363
Ratings (med)	PROBLEM_DESCRIPTION	Token Level	recall	Medicine	Surgery	0.741629	0.625273	0.85934
Ratings (med)	PROBLEM_DESCRIPTION	Token Level	total_pred	Medicine	Medicine	158.542	123.644	198.341
Ratings (med)	PROBLEM_DESCRIPTION	Token Level	total_pred	Medicine	Surgery	40.5294	25.8191	57.7132
Ratings (med)	PROBLEM_DESCRIPTION	Token Level	total_true	Medicine	Medicine	155.208	120.828	194.436
Ratings (med)	PROBLEM_DESCRIPTION	Token Level	total_true	Medicine	Surgery	35.3529	24.2353	47.4794
Ratings (med)	PROBLEM_DESCRIPTION	Token Level	tp	Medicine	Medicine	137.208	102.659	176.308
Ratings (med)	PROBLEM_DESCRIPTION	Token Level	tp	Medicine	Surgery	26.4706	16.4118	38.1191
Ratings (med)	PROBLEM_TITLE	Span Level	f1	Medicine	Medicine	0.92087	0.885297	0.951895
Ratings (med)	PROBLEM_TITLE	Span Level	f1	Medicine	Surgery	0.930587	0.890178	0.962634
Ratings (med)	PROBLEM_TITLE	Span Level	jaccard	Medicine	Medicine	0.863618	0.806995	0.912683
Ratings (med)	PROBLEM_TITLE	Span Level	jaccard	Medicine	Surgery	0.878609	0.812601	0.932686
Ratings (med)	PROBLEM_TITLE	Span Level	precision	Medicine	Medicine	0.948892	0.918281	0.976079
Ratings (med)	PROBLEM_TITLE	Span Level	precision	Medicine	Surgery	0.970024	0.944895	0.991597
Ratings (med)	PROBLEM_TITLE	Span Level	recall	Medicine	Medicine	0.905474	0.856714	0.949731
Ratings (med)	PROBLEM_TITLE	Span Level	recall	Medicine	Surgery	0.900338	0.843464	0.949277
Ratings (med)	PROBLEM_TITLE	Span Level	total_pred	Medicine	Medicine	10.7917	9.41563	12.2917
Ratings (med)	PROBLEM_TITLE	Span Level	total_pred	Medicine	Surgery	13.0588	12.1176	14
Ratings (med)	PROBLEM_TITLE	Span Level	total_true	Medicine	Medicine	11.5833	9.79063	13.4177
Ratings (med)	PROBLEM_TITLE	Span Level	total_true	Medicine	Surgery	14.0588	13.4118	14.7059
Ratings (med)	PROBLEM_TITLE	Span Level	tp	Medicine	Medicine	10.25	8.91563	11.6667
Ratings (med)	PROBLEM_TITLE	Span Level	tp	Medicine	Surgery	12.6471	11.7059	13.4706
Ratings (med)	PROBLEM_TITLE	Token Level	f1	Medicine	Medicine	0.896284	0.833382	0.946534
Ratings (med)	PROBLEM_TITLE	Token Level	f1	Medicine	Surgery	0.914548	0.86789	0.957013
Ratings (med)	PROBLEM_TITLE	Token Level	jaccard	Medicine	Medicine	0.837925	0.761981	0.903261
Ratings (med)	PROBLEM_TITLE	Token Level	jaccard	Medicine	Surgery	0.855501	0.781088	0.922163
Ratings (med)	PROBLEM_TITLE	Token Level	precision	Medicine	Medicine	0.955153	0.917616	0.98458
Ratings (med)	PROBLEM_TITLE	Token Level	precision	Medicine	Surgery	0.97403	0.950727	0.99308
Ratings (med)	PROBLEM_TITLE	Token Level	recall	Medicine	Medicine	0.877685	0.798641	0.942965
Ratings (med)	PROBLEM_TITLE	Token Level	recall	Medicine	Surgery	0.874127	0.802257	0.937763
Ratings (med)	PROBLEM_TITLE	Token Level	total_pred	Medicine	Medicine	20.2917	16.5823	24.2115
Ratings (med)	PROBLEM_TITLE	Token Level	total_pred	Medicine	Surgery	17.4706	15.4691	19.4706
Ratings (med)	PROBLEM_TITLE	Token Level	total_true	Medicine	Medicine	25.5417	18.2906	35.5844
Ratings (med)	PROBLEM_TITLE	Token Level	total_true	Medicine	Surgery	19.5882	17.7059	21.1191
Ratings (med)	PROBLEM_TITLE	Token Level	tp	Medicine	Medicine	19.375	15.7073	23.251
Ratings (med)	PROBLEM_TITLE	Token Level	tp	Medicine	Surgery	17.0588	14.8824	19.0588
Ratings (med)	THERAPEUTIC_PROCEDURES	Action Item Type	f1	Medicine	Medicine	0.635014	0.548797	0.730448
Ratings (med)	THERAPEUTIC_PROCEDURES	Action Item Type	f1	Medicine	Surgery	0.719884	0.63799	0.800891
Ratings (med)	THERAPEUTIC_PROCEDURES	Action Item Type	jaccard	Medicine	Medicine	0.385882	0.258618	0.508616
Ratings (med)	THERAPEUTIC_PROCEDURES	Action Item Type	jaccard	Medicine	Surgery	0.48226	0.350789	0.605852
Ratings (med)	THERAPEUTIC_PROCEDURES	Action Item Type	precision	Medicine	Medicine	0.677778	0.549056	0.818627
Ratings (med)	THERAPEUTIC_PROCEDURES	Action Item Type	precision	Medicine	Surgery	0.90102	0.840442	0.956524
Ratings (med)	THERAPEUTIC_PROCEDURES	Action Item Type	recall	Medicine	Medicine	0.53254	0.368937	0.674613
Ratings (med)	THERAPEUTIC_PROCEDURES	Action Item Type	recall	Medicine	Surgery	0.526237	0.377313	0.659482
Ratings (med)	THERAPEUTIC_PROCEDURES	Action Item Type	total_pred	Medicine	Medicine	2.375	1.58333	3.29167
Ratings (med)	THERAPEUTIC_PROCEDURES	Action Item Type	total_pred	Medicine	Surgery	3.23529	2.29412	4.17647
Ratings (med)	THERAPEUTIC_PROCEDURES	Action Item Type	total_true	Medicine	Medicine	2.91667	2.20833	3.66771
Ratings (med)	THERAPEUTIC_PROCEDURES	Action Item Type	total_true	Medicine	Surgery	5.23529	4.23529	6.11765
Ratings (med)	THERAPEUTIC_PROCEDURES	Action Item Type	tp	Medicine	Medicine	1.5	1	2
Ratings (med)	THERAPEUTIC_PROCEDURES	Action Item Type	tp	Medicine	Surgery	2.82353	2.05882	3.52941
Ratings (med)	macro	Action Item Type	f1	Medicine	Medicine	0.771475	0.73748	0.805269
Ratings (med)	macro	Action Item Type	f1	Medicine	Surgery	0.7756	0.724615	0.826572
Ratings (med)	macro	Action Item Type	jaccard	Medicine	Medicine	0.537559	0.484729	0.590909
Ratings (med)	macro	Action Item Type	jaccard	Medicine	Surgery	0.597199	0.518831	0.677151
Ratings (med)	macro	Action Item Type	precision	Medicine	Medicine	0.727878	0.684179	0.771924
Ratings (med)	macro	Action Item Type	precision	Medicine	Surgery	0.837359	0.777912	0.892474
Ratings (med)	macro	Action Item Type	recall	Medicine	Medicine	0.699357	0.63546	0.760796
Ratings (med)	macro	Action Item Type	recall	Medicine	Surgery	0.677679	0.605193	0.748542
Ratings (med)	macro	Action Item Type	total_pred	Medicine	Medicine	2.84896	2.43216	3.27617
Ratings (med)	macro	Action Item Type	total_pred	Medicine	Surgery	2.25	1.87482	2.60294
Ratings (med)	macro	Action Item Type	total_true	Medicine	Medicine	2.88021	2.48424	3.27096
Ratings (med)	macro	Action Item Type	total_true	Medicine	Surgery	2.66912	2.36011	2.96342
Ratings (med)	macro	Action Item Type	tp	Medicine	Medicine	2.08333	1.77591	2.39062
Ratings (med)	macro	Action Item Type	tp	Medicine	Surgery	1.72794	1.50717	1.93382
Ratings (med)	macro	Span Level	f1	Medicine	Medicine	0.829524	0.797679	0.862363
Ratings (med)	macro	Span Level	f1	Medicine	Surgery	0.807029	0.772573	0.840031
Ratings (med)	macro	Span Level	jaccard	Medicine	Medicine	0.728967	0.683147	0.777939
Ratings (med)	macro	Span Level	jaccard	Medicine	Surgery	0.699297	0.652872	0.745233
Ratings (med)	macro	Span Level	precision	Medicine	Medicine	0.845436	0.814059	0.87634
Ratings (med)	macro	Span Level	precision	Medicine	Surgery	0.835376	0.802137	0.868742
Ratings (med)	macro	Span Level	recall	Medicine	Medicine	0.83332	0.796372	0.867481
Ratings (med)	macro	Span Level	recall	Medicine	Surgery	0.814598	0.768821	0.858265
Ratings (med)	macro	Span Level	total_pred	Medicine	Medicine	14.4167	12.6247	16.2785
Ratings (med)	macro	Span Level	total_pred	Medicine	Surgery	13	11.3328	14.6471
Ratings (med)	macro	Span Level	total_true	Medicine	Medicine	14.5139	12.7066	16.25
Ratings (med)	macro	Span Level	total_true	Medicine	Surgery	13.7647	12.5873	14.902
Ratings (med)	macro	Span Level	tp	Medicine	Medicine	12.125	10.5556	13.6951
Ratings (med)	macro	Span Level	tp	Medicine	Surgery	10.9804	9.78382	12
Ratings (med)	macro	Token Level	f1	Medicine	Medicine	0.859174	0.814332	0.898022
Ratings (med)	macro	Token Level	f1	Medicine	Surgery	0.791539	0.760506	0.821668
Ratings (med)	macro	Token Level	jaccard	Medicine	Medicine	0.779589	0.719545	0.833876
Ratings (med)	macro	Token Level	jaccard	Medicine	Surgery	0.683844	0.647871	0.718911
Ratings (med)	macro	Token Level	precision	Medicine	Medicine	0.891798	0.851544	0.927144
Ratings (med)	macro	Token Level	precision	Medicine	Surgery	0.833754	0.796667	0.868151
Ratings (med)	macro	Token Level	recall	Medicine	Medicine	0.852684	0.811418	0.889805
Ratings (med)	macro	Token Level	recall	Medicine	Surgery	0.787964	0.74616	0.830265
Ratings (med)	macro	Token Level	total_pred	Medicine	Medicine	101.486	83.4302	120.53
Ratings (med)	macro	Token Level	total_pred	Medicine	Surgery	40.4314	31.8995	49.1191
Ratings (med)	macro	Token Level	total_true	Medicine	Medicine	104.167	86.1892	123.974
Ratings (med)	macro	Token Level	total_true	Medicine	Surgery	42.6275	34.4113	51.0623
Ratings (med)	macro	Token Level	tp	Medicine	Medicine	88.75	71.2601	106.791
Ratings (med)	macro	Token Level	tp	Medicine	Surgery	32.7059	25.9799	39.6495
Ratings (med)	micro	Action Item Type	f1	Medicine	Medicine	0.720042	0.677152	0.75978
Ratings (med)	micro	Action Item Type	f1	Medicine	Surgery	0.709494	0.661681	0.764079
Ratings (med)	micro	Action Item Type	jaccard	Medicine	Medicine	0.57285	0.520719	0.621232
Ratings (med)	micro	Action Item Type	jaccard	Medicine	Surgery	0.562523	0.502619	0.636848
Ratings (med)	micro	Action Item Type	precision	Medicine	Medicine	0.732444	0.692567	0.770694
Ratings (med)	micro	Action Item Type	precision	Medicine	Surgery	0.804992	0.750241	0.865484
Ratings (med)	micro	Action Item Type	recall	Medicine	Medicine	0.72109	0.664729	0.773389
Ratings (med)	micro	Action Item Type	recall	Medicine	Surgery	0.653312	0.587077	0.724546
Ratings (med)	micro	Action Item Type	total_pred	Medicine	Medicine	22.7917	19.4573	26.2094
Ratings (med)	micro	Action Item Type	total_pred	Medicine	Surgery	18	14.9985	20.8235
Ratings (med)	micro	Action Item Type	total_true	Medicine	Medicine	23.0417	19.874	26.1677
Ratings (med)	micro	Action Item Type	total_true	Medicine	Surgery	21.3529	18.8809	23.7074
Ratings (med)	micro	Action Item Type	tp	Medicine	Medicine	16.6667	14.2073	19.125
Ratings (med)	micro	Action Item Type	tp	Medicine	Surgery	13.8235	12.0574	15.4706
Ratings (med)	micro	Span Level	f1	Medicine	Medicine	0.836702	0.805562	0.86776
Ratings (med)	micro	Span Level	f1	Medicine	Surgery	0.82321	0.789118	0.856354
Ratings (med)	micro	Span Level	jaccard	Medicine	Medicine	0.72696	0.681368	0.77288
Ratings (med)	micro	Span Level	jaccard	Medicine	Surgery	0.705639	0.656633	0.755592
Ratings (med)	micro	Span Level	precision	Medicine	Medicine	0.840681	0.808568	0.873629
Ratings (med)	micro	Span Level	precision	Medicine	Surgery	0.861081	0.827375	0.892853
Ratings (med)	micro	Span Level	recall	Medicine	Medicine	0.836638	0.797132	0.872287
Ratings (med)	micro	Span Level	recall	Medicine	Surgery	0.79732	0.746403	0.843608
Ratings (med)	micro	Span Level	total_pred	Medicine	Medicine	43.25	37.874	48.8354
Ratings (med)	micro	Span Level	total_pred	Medicine	Surgery	39	33.9985	43.9412
Ratings (med)	micro	Span Level	total_true	Medicine	Medicine	43.5417	38.1198	48.75
Ratings (med)	micro	Span Level	total_true	Medicine	Surgery	41.2941	37.7618	44.7059
Ratings (med)	micro	Span Level	tp	Medicine	Medicine	36.375	31.6667	41.0854
Ratings (med)	micro	Span Level	tp	Medicine	Surgery	32.9412	29.3515	36
Ratings (med)	micro	Token Level	f1	Medicine	Medicine	0.85176	0.798925	0.896958
Ratings (med)	micro	Token Level	f1	Medicine	Surgery	0.788079	0.750971	0.821905
Ratings (med)	micro	Token Level	jaccard	Medicine	Medicine	0.760759	0.68561	0.828199
Ratings (med)	micro	Token Level	jaccard	Medicine	Surgery	0.656647	0.607487	0.702929
Ratings (med)	micro	Token Level	precision	Medicine	Medicine	0.862092	0.807498	0.9093
Ratings (med)	micro	Token Level	precision	Medicine	Surgery	0.822871	0.780785	0.861439
Ratings (med)	micro	Token Level	recall	Medicine	Medicine	0.843026	0.78955	0.890117
Ratings (med)	micro	Token Level	recall	Medicine	Surgery	0.761195	0.716432	0.800734
Ratings (med)	micro	Token Level	total_pred	Medicine	Medicine	304.458	250.291	361.589
Ratings (med)	micro	Token Level	total_pred	Medicine	Surgery	121.294	95.6985	147.357
Ratings (med)	micro	Token Level	total_true	Medicine	Medicine	312.5	258.568	371.921
Ratings (med)	micro	Token Level	total_true	Medicine	Surgery	127.882	103.234	153.187
Ratings (med)	micro	Token Level	tp	Medicine	Medicine	266.25	213.78	320.374
Ratings (med)	micro	Token Level	tp	Medicine	Surgery	98.1176	77.9397	118.949
Ratings (surg)	ACTION_ITEM	Span Level	f1	Surgery	Medicine	0.765741	0.716544	0.805735
Ratings (surg)	ACTION_ITEM	Span Level	f1	Surgery	Surgery	0.814144	0.776841	0.851206
Ratings (surg)	ACTION_ITEM	Span Level	jaccard	Surgery	Medicine	0.633436	0.57759	0.681067
Ratings (surg)	ACTION_ITEM	Span Level	jaccard	Surgery	Surgery	0.69511	0.642572	0.747503
Ratings (surg)	ACTION_ITEM	Span Level	precision	Surgery	Medicine	0.750362	0.715106	0.786709
Ratings (surg)	ACTION_ITEM	Span Level	precision	Surgery	Surgery	0.907667	0.863185	0.947841
Ratings (surg)	ACTION_ITEM	Span Level	recall	Surgery	Medicine	0.803919	0.740882	0.854746
Ratings (surg)	ACTION_ITEM	Span Level	recall	Surgery	Surgery	0.748113	0.696191	0.798817
Ratings (surg)	ACTION_ITEM	Span Level	total_pred	Surgery	Medicine	25.2917	21.1656	29.2083
Ratings (surg)	ACTION_ITEM	Span Level	total_pred	Surgery	Surgery	17.6471	15.3529	19.8838
Ratings (surg)	ACTION_ITEM	Span Level	total_true	Surgery	Medicine	23.0417	19.874	26.1677
Ratings (surg)	ACTION_ITEM	Span Level	total_true	Surgery	Surgery	21.3529	18.8809	23.7074
Ratings (surg)	ACTION_ITEM	Span Level	tp	Surgery	Medicine	18.7917	15.75	21.6667
Ratings (surg)	ACTION_ITEM	Span Level	tp	Surgery	Surgery	15.8824	13.9397	17.7059
Ratings (surg)	ACTION_ITEM	Token Level	f1	Surgery	Medicine	0.757444	0.692816	0.809358
Ratings (surg)	ACTION_ITEM	Token Level	f1	Surgery	Surgery	0.834274	0.791434	0.872937
Ratings (surg)	ACTION_ITEM	Token Level	jaccard	Surgery	Medicine	0.628895	0.564155	0.688939
Ratings (surg)	ACTION_ITEM	Token Level	jaccard	Surgery	Surgery	0.725358	0.66655	0.780549
Ratings (surg)	ACTION_ITEM	Token Level	precision	Surgery	Medicine	0.831162	0.794751	0.862407
Ratings (surg)	ACTION_ITEM	Token Level	precision	Surgery	Surgery	0.913672	0.877815	0.947858
Ratings (surg)	ACTION_ITEM	Token Level	recall	Surgery	Medicine	0.720654	0.646818	0.787336
Ratings (surg)	ACTION_ITEM	Token Level	recall	Surgery	Surgery	0.786755	0.7222	0.849965
Ratings (surg)	ACTION_ITEM	Token Level	total_pred	Surgery	Medicine	115.25	92.8292	138.005
Ratings (surg)	ACTION_ITEM	Token Level	total_pred	Surgery	Surgery	60	49.1765	71
Ratings (surg)	ACTION_ITEM	Token Level	total_true	Surgery	Medicine	131.75	110.749	152.802
Ratings (surg)	ACTION_ITEM	Token Level	total_true	Surgery	Surgery	72.9412	58.4088	88.8868
Ratings (surg)	ACTION_ITEM	Token Level	tp	Surgery	Medicine	95.2083	76.7427	113.38
Ratings (surg)	ACTION_ITEM	Token Level	tp	Surgery	Surgery	54.5294	45.1162	63.8912
Ratings (surg)	CONSULTS	Action Item Type	f1	Surgery	Medicine	0.738413	0.643197	0.838112
Ratings (surg)	CONSULTS	Action Item Type	f1	Surgery	Surgery	0.849973	0.746438	0.935985
Ratings (surg)	CONSULTS	Action Item Type	jaccard	Surgery	Medicine	0.521958	0.362889	0.675859
Ratings (surg)	CONSULTS	Action Item Type	jaccard	Surgery	Surgery	0.735294	0.578431	0.86777
Ratings (surg)	CONSULTS	Action Item Type	precision	Surgery	Medicine	0.607407	0.435701	0.765
Ratings (surg)	CONSULTS	Action Item Type	precision	Surgery	Surgery	0.911458	0.807292	0.988889
Ratings (surg)	CONSULTS	Action Item Type	recall	Surgery	Medicine	0.7875	0.638814	0.907903
Ratings (surg)	CONSULTS	Action Item Type	recall	Surgery	Surgery	0.794118	0.637255	0.921569
Ratings (surg)	CONSULTS	Action Item Type	total_pred	Surgery	Medicine	1.91667	1.29167	2.54167
Ratings (surg)	CONSULTS	Action Item Type	total_pred	Surgery	Surgery	2.35294	1.58824	3.17794
Ratings (surg)	CONSULTS	Action Item Type	total_true	Surgery	Medicine	1.5	0.958333	2.125
Ratings (surg)	CONSULTS	Action Item Type	total_true	Surgery	Surgery	2.52941	1.88235	3.23529
Ratings (surg)	CONSULTS	Action Item Type	tp	Surgery	Medicine	1.16667	0.708333	1.66667
Ratings (surg)	CONSULTS	Action Item Type	tp	Surgery	Surgery	2	1.41176	2.64853
Ratings (surg)	IMAGING	Action Item Type	f1	Surgery	Medicine	0.794444	0.614137	0.95
Ratings (surg)	IMAGING	Action Item Type	f1	Surgery	Surgery	0.933333	0.84754	1
Ratings (surg)	IMAGING	Action Item Type	jaccard	Surgery	Medicine	0.434444	0.221565	0.659658
Ratings (surg)	IMAGING	Action Item Type	jaccard	Surgery	Surgery	0.597222	0.347222	0.85
Ratings (surg)	IMAGING	Action Item Type	precision	Surgery	Medicine	0.598901	0.333333	0.844156
Ratings (surg)	IMAGING	Action Item Type	precision	Surgery	Surgery	0.766667	0.515152	1
Ratings (surg)	IMAGING	Action Item Type	recall	Surgery	Medicine	0.546154	0.321347	0.781884
Ratings (surg)	IMAGING	Action Item Type	recall	Surgery	Surgery	0.75	0.5	1
Ratings (surg)	IMAGING	Action Item Type	total_pred	Surgery	Medicine	0.958333	0.458333	1.58333
Ratings (surg)	IMAGING	Action Item Type	total_pred	Surgery	Surgery	0.823529	0.470588	1.23529
Ratings (surg)	IMAGING	Action Item Type	total_true	Surgery	Medicine	1	0.583333	1.54167
Ratings (surg)	IMAGING	Action Item Type	total_true	Surgery	Surgery	0.823529	0.470588	1.17794
Ratings (surg)	IMAGING	Action Item Type	tp	Surgery	Medicine	0.541667	0.25	0.916667
Ratings (surg)	IMAGING	Action Item Type	tp	Surgery	Surgery	0.647059	0.294118	1
Ratings (surg)	MEDICATIONS	Action Item Type	f1	Surgery	Medicine	0.664328	0.603797	0.719485
Ratings (surg)	MEDICATIONS	Action Item Type	f1	Surgery	Surgery	0.772341	0.703658	0.845734
Ratings (surg)	MEDICATIONS	Action Item Type	jaccard	Surgery	Medicine	0.513539	0.452636	0.574688
Ratings (surg)	MEDICATIONS	Action Item Type	jaccard	Surgery	Surgery	0.653081	0.566731	0.753513
Ratings (surg)	MEDICATIONS	Action Item Type	precision	Surgery	Medicine	0.628926	0.566878	0.699635
Ratings (surg)	MEDICATIONS	Action Item Type	precision	Surgery	Surgery	0.850616	0.769669	0.926474
Ratings (surg)	MEDICATIONS	Action Item Type	recall	Surgery	Medicine	0.754036	0.683503	0.826721
Ratings (surg)	MEDICATIONS	Action Item Type	recall	Surgery	Surgery	0.737675	0.652456	0.823975
Ratings (surg)	MEDICATIONS	Action Item Type	total_pred	Surgery	Medicine	14.4583	12.1656	16.5833
Ratings (surg)	MEDICATIONS	Action Item Type	total_pred	Surgery	Surgery	7.05882	5.58824	8.58971
Ratings (surg)	MEDICATIONS	Action Item Type	total_true	Surgery	Medicine	11.5417	9.91667	13.1677
Ratings (surg)	MEDICATIONS	Action Item Type	total_true	Surgery	Surgery	7.88235	6.64706	9.17647
Ratings (surg)	MEDICATIONS	Action Item Type	tp	Surgery	Medicine	8.875	7.45833	10.1667
Ratings (surg)	MEDICATIONS	Action Item Type	tp	Surgery	Surgery	5.70588	4.64706	6.76471
Ratings (surg)	NUTRITION	Action Item Type	f1	Surgery	Medicine	0.866667	0.760871	0.971429
Ratings (surg)	NUTRITION	Action Item Type	f1	Surgery	Surgery	0.897778	0.829167	0.966667
Ratings (surg)	NUTRITION	Action Item Type	jaccard	Surgery	Medicine	0.447917	0.233333	0.645938
Ratings (surg)	NUTRITION	Action Item Type	jaccard	Surgery	Surgery	0.791667	0.656233	0.923177
Ratings (surg)	NUTRITION	Action Item Type	precision	Surgery	Medicine	0.680556	0.416506	0.884615
Ratings (surg)	NUTRITION	Action Item Type	precision	Surgery	Surgery	0.885417	0.739583	1
Ratings (surg)	NUTRITION	Action Item Type	recall	Surgery	Medicine	0.533333	0.3	0.75
Ratings (surg)	NUTRITION	Action Item Type	recall	Surgery	Surgery	0.888889	0.788889	0.977778
Ratings (surg)	NUTRITION	Action Item Type	total_pred	Surgery	Medicine	0.625	0.333333	0.958333
Ratings (surg)	NUTRITION	Action Item Type	total_pred	Surgery	Surgery	1.41176	1.11765	1.70735
Ratings (surg)	NUTRITION	Action Item Type	total_true	Surgery	Medicine	0.75	0.5	1
Ratings (surg)	NUTRITION	Action Item Type	total_true	Surgery	Surgery	1.52941	1.05882	2.05882
Ratings (surg)	NUTRITION	Action Item Type	tp	Surgery	Medicine	0.416667	0.208333	0.626042
Ratings (surg)	NUTRITION	Action Item Type	tp	Surgery	Surgery	1.23529	0.941176	1.52941
Ratings (surg)	OBSERVATIONS_LABS	Action Item Type	f1	Surgery	Medicine	0.721277	0.659852	0.78188
Ratings (surg)	OBSERVATIONS_LABS	Action Item Type	f1	Surgery	Surgery	0.811805	0.703428	0.91213
Ratings (surg)	OBSERVATIONS_LABS	Action Item Type	jaccard	Surgery	Medicine	0.507455	0.413673	0.600454
Ratings (surg)	OBSERVATIONS_LABS	Action Item Type	jaccard	Surgery	Surgery	0.729153	0.580092	0.868219
Ratings (surg)	OBSERVATIONS_LABS	Action Item Type	precision	Surgery	Medicine	0.706905	0.593335	0.81245
Ratings (surg)	OBSERVATIONS_LABS	Action Item Type	precision	Surgery	Surgery	0.830317	0.710588	0.938917
Ratings (surg)	OBSERVATIONS_LABS	Action Item Type	recall	Surgery	Medicine	0.654239	0.543143	0.764743
Ratings (surg)	OBSERVATIONS_LABS	Action Item Type	recall	Surgery	Surgery	0.853333	0.743044	0.95625
Ratings (surg)	OBSERVATIONS_LABS	Action Item Type	total_pred	Surgery	Medicine	4.79167	3.41562	6.20833
Ratings (surg)	OBSERVATIONS_LABS	Action Item Type	total_pred	Surgery	Surgery	3.35294	2.41029	4.35294
Ratings (surg)	OBSERVATIONS_LABS	Action Item Type	total_true	Surgery	Medicine	4.95833	3.70833	6.33333
Ratings (surg)	OBSERVATIONS_LABS	Action Item Type	total_true	Surgery	Surgery	3.11765	2.29412	3.88235
Ratings (surg)	OBSERVATIONS_LABS	Action Item Type	tp	Surgery	Medicine	3.375	2.37396	4.41667
Ratings (surg)	OBSERVATIONS_LABS	Action Item Type	tp	Surgery	Surgery	2.64706	1.88235	3.41176
Ratings (surg)	OTHER	Action Item Type	f1	Surgery	Medicine
Ratings (surg)	OTHER	Action Item Type	f1	Surgery	Surgery
Ratings (surg)	OTHER	Action Item Type	jaccard	Surgery	Medicine
Ratings (surg)	OTHER	Action Item Type	jaccard	Surgery	Surgery
Ratings (surg)	OTHER	Action Item Type	precision	Surgery	Medicine
Ratings (surg)	OTHER	Action Item Type	precision	Surgery	Surgery
Ratings (surg)	OTHER	Action Item Type	recall	Surgery	Medicine
Ratings (surg)	OTHER	Action Item Type	recall	Surgery	Surgery
Ratings (surg)	OTHER	Action Item Type	total_pred	Surgery	Medicine	0	0	0
Ratings (surg)	OTHER	Action Item Type	total_pred	Surgery	Surgery	0	0	0
Ratings (surg)	OTHER	Action Item Type	total_true	Surgery	Medicine	0	0	0
Ratings (surg)	OTHER	Action Item Type	total_true	Surgery	Surgery	0	0	0
Ratings (surg)	OTHER	Action Item Type	tp	Surgery	Medicine	0	0	0
Ratings (surg)	OTHER	Action Item Type	tp	Surgery	Surgery	0	0	0
Ratings (surg)	OTHER_DIAGNOSTIC_PROCEDURES	Action Item Type	f1	Surgery	Medicine
Ratings (surg)	OTHER_DIAGNOSTIC_PROCEDURES	Action Item Type	f1	Surgery	Surgery	1	1	1
Ratings (surg)	OTHER_DIAGNOSTIC_PROCEDURES	Action Item Type	jaccard	Surgery	Medicine	0	0	0
Ratings (surg)	OTHER_DIAGNOSTIC_PROCEDURES	Action Item Type	jaccard	Surgery	Surgery	0.333333	0	1
Ratings (surg)	OTHER_DIAGNOSTIC_PROCEDURES	Action Item Type	precision	Surgery	Medicine	0	0	0
Ratings (surg)	OTHER_DIAGNOSTIC_PROCEDURES	Action Item Type	precision	Surgery	Surgery	1	1	1
Ratings (surg)	OTHER_DIAGNOSTIC_PROCEDURES	Action Item Type	recall	Surgery	Medicine	0	0	0
Ratings (surg)	OTHER_DIAGNOSTIC_PROCEDURES	Action Item Type	recall	Surgery	Surgery	0.333333	0	1
Ratings (surg)	OTHER_DIAGNOSTIC_PROCEDURES	Action Item Type	total_pred	Surgery	Medicine	0.0833333	0	0.208333
Ratings (surg)	OTHER_DIAGNOSTIC_PROCEDURES	Action Item Type	total_pred	Surgery	Surgery	0.0588235	0	0.176471
Ratings (surg)	OTHER_DIAGNOSTIC_PROCEDURES	Action Item Type	total_true	Surgery	Medicine	0.375	0.125	0.709375
Ratings (surg)	OTHER_DIAGNOSTIC_PROCEDURES	Action Item Type	total_true	Surgery	Surgery	0.235294	0	0.529412
Ratings (surg)	OTHER_DIAGNOSTIC_PROCEDURES	Action Item Type	tp	Surgery	Medicine	0	0	0
Ratings (surg)	OTHER_DIAGNOSTIC_PROCEDURES	Action Item Type	tp	Surgery	Surgery	0.0588235	0	0.176471
Ratings (surg)	PROBLEM_DESCRIPTION	Span Level	f1	Surgery	Medicine	0.56415	0.507499	0.622064
Ratings (surg)	PROBLEM_DESCRIPTION	Span Level	f1	Surgery	Surgery	0.719016	0.638662	0.79268
Ratings (surg)	PROBLEM_DESCRIPTION	Span Level	jaccard	Surgery	Medicine	0.40916	0.349406	0.471189
Ratings (surg)	PROBLEM_DESCRIPTION	Span Level	jaccard	Surgery	Surgery	0.588205	0.494748	0.679724
Ratings (surg)	PROBLEM_DESCRIPTION	Span Level	precision	Surgery	Medicine	0.44642	0.384025	0.515139
Ratings (surg)	PROBLEM_DESCRIPTION	Span Level	precision	Surgery	Surgery	0.634759	0.542514	0.729716
Ratings (surg)	PROBLEM_DESCRIPTION	Span Level	recall	Surgery	Medicine	0.826701	0.7835	0.868746
Ratings (surg)	PROBLEM_DESCRIPTION	Span Level	recall	Surgery	Surgery	0.866013	0.794118	0.931413
Ratings (surg)	PROBLEM_DESCRIPTION	Span Level	total_pred	Surgery	Medicine	17.875	15.125	20.75
Ratings (surg)	PROBLEM_DESCRIPTION	Span Level	total_pred	Surgery	Surgery	8.41176	6.70588	10.1765
Ratings (surg)	PROBLEM_DESCRIPTION	Span Level	total_true	Surgery	Medicine	8.91667	7.66667	10.2094
Ratings (surg)	PROBLEM_DESCRIPTION	Span Level	total_true	Surgery	Surgery	5.88235	4.64706	7.11765
Ratings (surg)	PROBLEM_DESCRIPTION	Span Level	tp	Surgery	Medicine	7.29167	6.29063	8.45833
Ratings (surg)	PROBLEM_DESCRIPTION	Span Level	tp	Surgery	Surgery	5.17647	4	6.29559
Ratings (surg)	PROBLEM_DESCRIPTION	Token Level	f1	Surgery	Medicine	0.758713	0.710234	0.805059
Ratings (surg)	PROBLEM_DESCRIPTION	Token Level	f1	Surgery	Surgery	0.721394	0.616752	0.804279
Ratings (surg)	PROBLEM_DESCRIPTION	Token Level	jaccard	Surgery	Medicine	0.62548	0.565942	0.684383
Ratings (surg)	PROBLEM_DESCRIPTION	Token Level	jaccard	Surgery	Surgery	0.598288	0.494005	0.689154
Ratings (surg)	PROBLEM_DESCRIPTION	Token Level	precision	Surgery	Medicine	0.708189	0.643985	0.7702
Ratings (surg)	PROBLEM_DESCRIPTION	Token Level	precision	Surgery	Surgery	0.671429	0.555153	0.773345
Ratings (surg)	PROBLEM_DESCRIPTION	Token Level	recall	Surgery	Medicine	0.835717	0.800023	0.86649
Ratings (surg)	PROBLEM_DESCRIPTION	Token Level	recall	Surgery	Surgery	0.834686	0.756397	0.90695
Ratings (surg)	PROBLEM_DESCRIPTION	Token Level	total_pred	Surgery	Medicine	178.875	142.583	216.795
Ratings (surg)	PROBLEM_DESCRIPTION	Token Level	total_pred	Surgery	Surgery	46.8235	32.4088	61.7074
Ratings (surg)	PROBLEM_DESCRIPTION	Token Level	total_true	Surgery	Medicine	155.208	120.828	194.436
Ratings (surg)	PROBLEM_DESCRIPTION	Token Level	total_true	Surgery	Surgery	35.3529	24.2353	47.4794
Ratings (surg)	PROBLEM_DESCRIPTION	Token Level	tp	Surgery	Medicine	131.583	100.625	164.629
Ratings (surg)	PROBLEM_DESCRIPTION	Token Level	tp	Surgery	Surgery	30.2941	20.3515	40.7691
Ratings (surg)	PROBLEM_TITLE	Span Level	f1	Surgery	Medicine	0.826979	0.790902	0.858427
Ratings (surg)	PROBLEM_TITLE	Span Level	f1	Surgery	Surgery	0.958891	0.934831	0.981654
Ratings (surg)	PROBLEM_TITLE	Span Level	jaccard	Surgery	Medicine	0.683468	0.607195	0.744591
Ratings (surg)	PROBLEM_TITLE	Span Level	jaccard	Surgery	Surgery	0.925767	0.882202	0.965332
Ratings (surg)	PROBLEM_TITLE	Span Level	precision	Surgery	Medicine	0.822339	0.733368	0.888639
Ratings (surg)	PROBLEM_TITLE	Span Level	precision	Surgery	Surgery	0.995098	0.985294	1
Ratings (surg)	PROBLEM_TITLE	Span Level	recall	Surgery	Medicine	0.789461	0.703765	0.858996
Ratings (surg)	PROBLEM_TITLE	Span Level	recall	Surgery	Surgery	0.929914	0.887881	0.968922
Ratings (surg)	PROBLEM_TITLE	Span Level	total_pred	Surgery	Medicine	10.7917	9.04167	12.6667
Ratings (surg)	PROBLEM_TITLE	Span Level	total_pred	Surgery	Surgery	13.1765	12.2353	14.0588
Ratings (surg)	PROBLEM_TITLE	Span Level	total_true	Surgery	Medicine	11.5833	9.79063	13.4177
Ratings (surg)	PROBLEM_TITLE	Span Level	total_true	Surgery	Surgery	14.0588	13.4118	14.7059
Ratings (surg)	PROBLEM_TITLE	Span Level	tp	Surgery	Medicine	9.08333	7.66667	10.4583
Ratings (surg)	PROBLEM_TITLE	Span Level	tp	Surgery	Surgery	13.1176	12.1765	14.0015
Ratings (surg)	PROBLEM_TITLE	Token Level	f1	Surgery	Medicine	0.745515	0.670685	0.817205
Ratings (surg)	PROBLEM_TITLE	Token Level	f1	Surgery	Surgery	0.948072	0.916681	0.974603
Ratings (surg)	PROBLEM_TITLE	Token Level	jaccard	Surgery	Medicine	0.600267	0.504506	0.700129
Ratings (surg)	PROBLEM_TITLE	Token Level	jaccard	Surgery	Surgery	0.908163	0.856861	0.954709
Ratings (surg)	PROBLEM_TITLE	Token Level	precision	Surgery	Medicine	0.914547	0.823947	0.974856
Ratings (surg)	PROBLEM_TITLE	Token Level	precision	Surgery	Surgery	0.995098	0.985294	1
Ratings (surg)	PROBLEM_TITLE	Token Level	recall	Surgery	Medicine	0.623303	0.529188	0.724449
Ratings (surg)	PROBLEM_TITLE	Token Level	recall	Surgery	Surgery	0.912311	0.858278	0.958739
Ratings (surg)	PROBLEM_TITLE	Token Level	total_pred	Surgery	Medicine	13.4167	11.0833	15.9583
Ratings (surg)	PROBLEM_TITLE	Token Level	total_pred	Surgery	Surgery	18	16	19.7059
Ratings (surg)	PROBLEM_TITLE	Token Level	total_true	Surgery	Medicine	25.5417	18.2906	35.5844
Ratings (surg)	PROBLEM_TITLE	Token Level	total_true	Surgery	Surgery	19.5882	17.7059	21.1191
Ratings (surg)	PROBLEM_TITLE	Token Level	tp	Surgery	Medicine	12.5417	10.4167	14.6667
Ratings (surg)	PROBLEM_TITLE	Token Level	tp	Surgery	Surgery	17.9412	15.9397	19.6471
Ratings (surg)	THERAPEUTIC_PROCEDURES	Action Item Type	f1	Surgery	Medicine	0.550014	0.492666	0.61009
Ratings (surg)	THERAPEUTIC_PROCEDURES	Action Item Type	f1	Surgery	Surgery	0.605581	0.484233	0.71852
Ratings (surg)	THERAPEUTIC_PROCEDURES	Action Item Type	jaccard	Surgery	Medicine	0.253054	0.17622	0.333081
Ratings (surg)	THERAPEUTIC_PROCEDURES	Action Item Type	jaccard	Surgery	Surgery	0.389076	0.265469	0.517934
Ratings (surg)	THERAPEUTIC_PROCEDURES	Action Item Type	precision	Surgery	Medicine	0.437302	0.313107	0.56234
Ratings (surg)	THERAPEUTIC_PROCEDURES	Action Item Type	precision	Surgery	Surgery	0.827381	0.703125	0.935897
Ratings (surg)	THERAPEUTIC_PROCEDURES	Action Item Type	recall	Surgery	Medicine	0.409524	0.274958	0.550812
Ratings (surg)	THERAPEUTIC_PROCEDURES	Action Item Type	recall	Surgery	Surgery	0.433964	0.297321	0.573943
Ratings (surg)	THERAPEUTIC_PROCEDURES	Action Item Type	total_pred	Surgery	Medicine	2.45833	1.875	3.125
Ratings (surg)	THERAPEUTIC_PROCEDURES	Action Item Type	total_pred	Surgery	Surgery	2.58824	1.82353	3.35441
Ratings (surg)	THERAPEUTIC_PROCEDURES	Action Item Type	total_true	Surgery	Medicine	2.91667	2.20833	3.66771
Ratings (surg)	THERAPEUTIC_PROCEDURES	Action Item Type	total_true	Surgery	Surgery	5.23529	4.23529	6.11765
Ratings (surg)	THERAPEUTIC_PROCEDURES	Action Item Type	tp	Surgery	Medicine	1.20833	0.791667	1.66667
Ratings (surg)	THERAPEUTIC_PROCEDURES	Action Item Type	tp	Surgery	Surgery	2.11765	1.41176	2.88235
Ratings (surg)	macro	Action Item Type	f1	Surgery	Medicine	0.683958	0.635136	0.731421
Ratings (surg)	macro	Action Item Type	f1	Surgery	Surgery	0.802923	0.76027	0.845766
Ratings (surg)	macro	Action Item Type	jaccard	Surgery	Medicine	0.415469	0.353133	0.47591
Ratings (surg)	macro	Action Item Type	jaccard	Surgery	Surgery	0.643106	0.574596	0.715729
Ratings (surg)	macro	Action Item Type	precision	Surgery	Medicine	0.594805	0.539023	0.649329
Ratings (surg)	macro	Action Item Type	precision	Surgery	Surgery	0.857452	0.801268	0.914483
Ratings (surg)	macro	Action Item Type	recall	Surgery	Medicine	0.587152	0.513354	0.655573
Ratings (surg)	macro	Action Item Type	recall	Surgery	Surgery	0.726915	0.66481	0.789382
Ratings (surg)	macro	Action Item Type	total_pred	Surgery	Medicine	3.16146	2.6457	3.65104
Ratings (surg)	macro	Action Item Type	total_pred	Surgery	Surgery	2.20588	1.91912	2.48548
Ratings (surg)	macro	Action Item Type	total_true	Surgery	Medicine	2.88021	2.48424	3.27096
Ratings (surg)	macro	Action Item Type	total_true	Surgery	Surgery	2.66912	2.36011	2.96342
Ratings (surg)	macro	Action Item Type	tp	Surgery	Medicine	1.94792	1.6457	2.25
Ratings (surg)	macro	Action Item Type	tp	Surgery	Surgery	1.80147	1.59559	2.00018
Ratings (surg)	macro	Span Level	f1	Surgery	Medicine	0.715395	0.687194	0.743345
Ratings (surg)	macro	Span Level	f1	Surgery	Surgery	0.830684	0.78586	0.870445
Ratings (surg)	macro	Span Level	jaccard	Surgery	Medicine	0.575355	0.536142	0.612162
Ratings (surg)	macro	Span Level	jaccard	Surgery	Surgery	0.736361	0.676198	0.790297
Ratings (surg)	macro	Span Level	precision	Surgery	Medicine	0.67304	0.640794	0.705462
Ratings (surg)	macro	Span Level	precision	Surgery	Surgery	0.845841	0.807528	0.880807
Ratings (surg)	macro	Span Level	recall	Surgery	Medicine	0.806694	0.757705	0.850262
Ratings (surg)	macro	Span Level	recall	Surgery	Surgery	0.848014	0.798266	0.890557
Ratings (surg)	macro	Span Level	total_pred	Surgery	Medicine	17.9861	15.2361	20.8056
Ratings (surg)	macro	Span Level	total_pred	Surgery	Surgery	13.0784	11.8039	14.2946
Ratings (surg)	macro	Span Level	total_true	Surgery	Medicine	14.5139	12.7066	16.25
Ratings (surg)	macro	Span Level	total_true	Surgery	Surgery	13.7647	12.5873	14.902
Ratings (surg)	macro	Span Level	tp	Surgery	Medicine	11.7222	10.1247	13.3753
Ratings (surg)	macro	Span Level	tp	Surgery	Surgery	11.3922	10.3525	12.4118
Ratings (surg)	macro	Token Level	f1	Surgery	Medicine	0.748809	0.701398	0.794807
Ratings (surg)	macro	Token Level	f1	Surgery	Surgery	0.83458	0.779814	0.87939
Ratings (surg)	macro	Token Level	jaccard	Surgery	Medicine	0.618214	0.559318	0.674857
Ratings (surg)	macro	Token Level	jaccard	Surgery	Surgery	0.743936	0.677679	0.802956
Ratings (surg)	macro	Token Level	precision	Surgery	Medicine	0.817966	0.770073	0.854939
Ratings (surg)	macro	Token Level	precision	Surgery	Surgery	0.860066	0.819223	0.894809
Ratings (surg)	macro	Token Level	recall	Surgery	Medicine	0.726558	0.677779	0.77374
Ratings (surg)	macro	Token Level	recall	Surgery	Surgery	0.844584	0.793811	0.890462
Ratings (surg)	macro	Token Level	total_pred	Surgery	Medicine	102.514	83.9295	121.718
Ratings (surg)	macro	Token Level	total_pred	Surgery	Surgery	41.6078	33.549	49.9613
Ratings (surg)	macro	Token Level	total_true	Surgery	Medicine	104.167	86.1892	123.974
Ratings (surg)	macro	Token Level	total_true	Surgery	Surgery	42.6275	34.4113	51.0623
Ratings (surg)	macro	Token Level	tp	Surgery	Medicine	79.7778	64.2465	95.9208
Ratings (surg)	macro	Token Level	tp	Surgery	Surgery	34.2549	28.0358	40.825
Ratings (surg)	micro	Action Item Type	f1	Surgery	Medicine	0.637863	0.585527	0.683357
Ratings (surg)	micro	Action Item Type	f1	Surgery	Surgery	0.746237	0.693109	0.797261
Ratings (surg)	micro	Action Item Type	jaccard	Surgery	Medicine	0.480856	0.432036	0.527011
Ratings (surg)	micro	Action Item Type	jaccard	Surgery	Surgery	0.607924	0.542734	0.67386
Ratings (surg)	micro	Action Item Type	precision	Surgery	Medicine	0.620106	0.573716	0.666255
Ratings (surg)	micro	Action Item Type	precision	Surgery	Surgery	0.833298	0.769102	0.894581
Ratings (surg)	micro	Action Item Type	recall	Surgery	Medicine	0.671183	0.609626	0.726221
Ratings (surg)	micro	Action Item Type	recall	Surgery	Surgery	0.684857	0.629239	0.739844
Ratings (surg)	micro	Action Item Type	total_pred	Surgery	Medicine	25.2917	21.1656	29.2083
Ratings (surg)	micro	Action Item Type	total_pred	Surgery	Surgery	17.6471	15.3529	19.8838
Ratings (surg)	micro	Action Item Type	total_true	Surgery	Medicine	23.0417	19.874	26.1677
Ratings (surg)	micro	Action Item Type	total_true	Surgery	Surgery	21.3529	18.8809	23.7074
Ratings (surg)	micro	Action Item Type	tp	Surgery	Medicine	15.5833	13.1656	18
Ratings (surg)	micro	Action Item Type	tp	Surgery	Surgery	14.4118	12.7647	16.0015
Ratings (surg)	micro	Span Level	f1	Surgery	Medicine	0.71883	0.682674	0.75183
Ratings (surg)	micro	Span Level	f1	Surgery	Surgery	0.848665	0.810045	0.883129
Ratings (surg)	micro	Span Level	jaccard	Surgery	Medicine	0.568858	0.526932	0.608295
Ratings (surg)	micro	Span Level	jaccard	Surgery	Surgery	0.745226	0.688842	0.797072
Ratings (surg)	micro	Span Level	precision	Surgery	Medicine	0.665583	0.630202	0.701167
Ratings (surg)	micro	Span Level	precision	Surgery	Surgery	0.874339	0.839096	0.908609
Ratings (surg)	micro	Span Level	recall	Surgery	Medicine	0.802145	0.750121	0.844967
Ratings (surg)	micro	Span Level	recall	Surgery	Surgery	0.828311	0.781867	0.871772
Ratings (surg)	micro	Span Level	total_pred	Surgery	Medicine	53.9583	45.7083	62.4167
Ratings (surg)	micro	Span Level	total_pred	Surgery	Surgery	39.2353	35.4118	42.8838
Ratings (surg)	micro	Span Level	total_true	Surgery	Medicine	43.5417	38.1198	48.75
Ratings (surg)	micro	Span Level	total_true	Surgery	Surgery	41.2941	37.7618	44.7059
Ratings (surg)	micro	Span Level	tp	Surgery	Medicine	35.1667	30.374	40.126
Ratings (surg)	micro	Span Level	tp	Surgery	Surgery	34.1765	31.0574	37.2353
Ratings (surg)	micro	Token Level	f1	Surgery	Medicine	0.76389	0.722271	0.804498
Ratings (surg)	micro	Token Level	f1	Surgery	Surgery	0.823617	0.769121	0.871688
Ratings (surg)	micro	Token Level	jaccard	Surgery	Medicine	0.629143	0.579872	0.679733
Ratings (surg)	micro	Token Level	jaccard	Surgery	Surgery	0.713773	0.641888	0.779279
Ratings (surg)	micro	Token Level	precision	Surgery	Medicine	0.771561	0.729086	0.810452
Ratings (surg)	micro	Token Level	precision	Surgery	Surgery	0.831889	0.781806	0.875978
Ratings (surg)	micro	Token Level	recall	Surgery	Medicine	0.757166	0.715944	0.799163
Ratings (surg)	micro	Token Level	recall	Surgery	Surgery	0.816738	0.757471	0.868213
Ratings (surg)	micro	Token Level	total_pred	Surgery	Medicine	307.542	251.789	365.153
Ratings (surg)	micro	Token Level	total_pred	Surgery	Surgery	124.824	100.647	149.884
Ratings (surg)	micro	Token Level	total_true	Surgery	Medicine	312.5	258.568	371.921
Ratings (surg)	micro	Token Level	total_true	Surgery	Surgery	127.882	103.234	153.187
Ratings (surg)	micro	Token Level	tp	Surgery	Medicine	239.333	192.74	287.762
Ratings (surg)	micro	Token Level	tp	Surgery	Surgery	102.765	84.1074	122.475
Pretrained (med)	ACTION_ITEM	Span Level	f1	Medicine	Medicine	0.836887	0.787831	0.878403
Pretrained (med)	ACTION_ITEM	Span Level	f1	Medicine	Surgery	0.836525	0.808974	0.863245
Pretrained (med)	ACTION_ITEM	Span Level	jaccard	Medicine	Medicine	0.735157	0.671392	0.792931
Pretrained (med)	ACTION_ITEM	Span Level	jaccard	Medicine	Surgery	0.723397	0.684135	0.762557
Pretrained (med)	ACTION_ITEM	Span Level	precision	Medicine	Medicine	0.871411	0.829993	0.910039
Pretrained (med)	ACTION_ITEM	Span Level	precision	Medicine	Surgery	0.885583	0.848226	0.923725
Pretrained (med)	ACTION_ITEM	Span Level	recall	Medicine	Medicine	0.823834	0.76156	0.870592
Pretrained (med)	ACTION_ITEM	Span Level	recall	Medicine	Surgery	0.800287	0.761576	0.837662
Pretrained (med)	ACTION_ITEM	Span Level	total_pred	Medicine	Medicine	22.2083	18.999	25.375
Pretrained (med)	ACTION_ITEM	Span Level	total_pred	Medicine	Surgery	19.8824	16.8235	22.8824
Pretrained (med)	ACTION_ITEM	Span Level	total_true	Medicine	Medicine	23.0417	19.874	26.1677
Pretrained (med)	ACTION_ITEM	Span Level	total_true	Medicine	Surgery	21.3529	18.8809	23.7074
Pretrained (med)	ACTION_ITEM	Span Level	tp	Medicine	Medicine	19.375	16.375	22.376
Pretrained (med)	ACTION_ITEM	Span Level	tp	Medicine	Surgery	17.2353	14.8824	19.4706
Pretrained (med)	ACTION_ITEM	Token Level	f1	Medicine	Medicine	0.847179	0.781938	0.902131
Pretrained (med)	ACTION_ITEM	Token Level	f1	Medicine	Surgery	0.831566	0.812578	0.849875
Pretrained (med)	ACTION_ITEM	Token Level	jaccard	Medicine	Medicine	0.760479	0.676632	0.834643
Pretrained (med)	ACTION_ITEM	Token Level	jaccard	Medicine	Surgery	0.713707	0.686376	0.740572
Pretrained (med)	ACTION_ITEM	Token Level	precision	Medicine	Medicine	0.884377	0.848499	0.921483
Pretrained (med)	ACTION_ITEM	Token Level	precision	Medicine	Surgery	0.889414	0.849268	0.928839
Pretrained (med)	ACTION_ITEM	Token Level	recall	Medicine	Medicine	0.838822	0.759924	0.906219
Pretrained (med)	ACTION_ITEM	Token Level	recall	Medicine	Surgery	0.792917	0.750395	0.832113
Pretrained (med)	ACTION_ITEM	Token Level	total_pred	Medicine	Medicine	127.917	104.871	150.627
Pretrained (med)	ACTION_ITEM	Token Level	total_pred	Medicine	Surgery	65.3529	52.3529	78.4706
Pretrained (med)	ACTION_ITEM	Token Level	total_true	Medicine	Medicine	131.75	110.749	152.802
Pretrained (med)	ACTION_ITEM	Token Level	total_true	Medicine	Surgery	72.9412	58.4088	88.8868
Pretrained (med)	ACTION_ITEM	Token Level	tp	Medicine	Medicine	112.458	91.7479	131.92
Pretrained (med)	ACTION_ITEM	Token Level	tp	Medicine	Surgery	58.0588	46.4118	70.5882
Pretrained (med)	CONSULTS	Action Item Type	f1	Medicine	Medicine	0.845139	0.769992	0.914447
Pretrained (med)	CONSULTS	Action Item Type	f1	Medicine	Surgery	0.784034	0.694391	0.869482
Pretrained (med)	CONSULTS	Action Item Type	jaccard	Medicine	Medicine	0.608333	0.435044	0.751691
Pretrained (med)	CONSULTS	Action Item Type	jaccard	Medicine	Surgery	0.685294	0.562696	0.807843
Pretrained (med)	CONSULTS	Action Item Type	precision	Medicine	Medicine	0.703333	0.526049	0.852679
Pretrained (med)	CONSULTS	Action Item Type	precision	Medicine	Surgery	0.855882	0.75098	0.949069
Pretrained (med)	CONSULTS	Action Item Type	recall	Medicine	Medicine	0.870833	0.76662	0.953704
Pretrained (med)	CONSULTS	Action Item Type	recall	Medicine	Surgery	0.782353	0.666667	0.888235
Pretrained (med)	CONSULTS	Action Item Type	total_pred	Medicine	Medicine	1.66667	1.16562	2.25
Pretrained (med)	CONSULTS	Action Item Type	total_pred	Medicine	Surgery	2.29412	1.70588	2.94118
Pretrained (med)	CONSULTS	Action Item Type	total_true	Medicine	Medicine	1.5	0.958333	2.125
Pretrained (med)	CONSULTS	Action Item Type	total_true	Medicine	Surgery	2.52941	1.88235	3.23529
Pretrained (med)	CONSULTS	Action Item Type	tp	Medicine	Medicine	1.25	0.791667	1.79167
Pretrained (med)	CONSULTS	Action Item Type	tp	Medicine	Surgery	1.82353	1.35294	2.35294
Pretrained (med)	IMAGING	Action Item Type	f1	Medicine	Medicine	0.7875	0.645799	0.925926
Pretrained (med)	IMAGING	Action Item Type	f1	Medicine	Surgery	0.92381	0.822222	1
Pretrained (med)	IMAGING	Action Item Type	jaccard	Medicine	Medicine	0.366667	0.177083	0.571429
Pretrained (med)	IMAGING	Action Item Type	jaccard	Medicine	Surgery	0.513889	0.25	0.766667
Pretrained (med)	IMAGING	Action Item Type	precision	Medicine	Medicine	0.494048	0.25	0.720779
Pretrained (med)	IMAGING	Action Item Type	precision	Medicine	Surgery	0.666667	0.380952	0.944551
Pretrained (med)	IMAGING	Action Item Type	recall	Medicine	Medicine	0.558974	0.311111	0.812203
Pretrained (med)	IMAGING	Action Item Type	recall	Medicine	Surgery	0.65	0.374716	0.9
Pretrained (med)	IMAGING	Action Item Type	total_pred	Medicine	Medicine	1.125	0.583333	1.83333
Pretrained (med)	IMAGING	Action Item Type	total_pred	Medicine	Surgery	0.882353	0.470588	1.29412
Pretrained (med)	IMAGING	Action Item Type	total_true	Medicine	Medicine	1	0.583333	1.54167
Pretrained (med)	IMAGING	Action Item Type	total_true	Medicine	Surgery	0.823529	0.470588	1.17794
Pretrained (med)	IMAGING	Action Item Type	tp	Medicine	Medicine	0.583333	0.25	1
Pretrained (med)	IMAGING	Action Item Type	tp	Medicine	Surgery	0.588235	0.235294	0.941176
Pretrained (med)	MEDICATIONS	Action Item Type	f1	Medicine	Medicine	0.790582	0.74381	0.837881
Pretrained (med)	MEDICATIONS	Action Item Type	f1	Medicine	Surgery	0.772175	0.72291	0.822743
Pretrained (med)	MEDICATIONS	Action Item Type	jaccard	Medicine	Medicine	0.670933	0.609957	0.735272
Pretrained (med)	MEDICATIONS	Action Item Type	jaccard	Medicine	Surgery	0.641717	0.574156	0.71531
Pretrained (med)	MEDICATIONS	Action Item Type	precision	Medicine	Medicine	0.816924	0.764708	0.863089
Pretrained (med)	MEDICATIONS	Action Item Type	precision	Medicine	Surgery	0.838012	0.756376	0.917178
Pretrained (med)	MEDICATIONS	Action Item Type	recall	Medicine	Medicine	0.781832	0.72289	0.841342
Pretrained (med)	MEDICATIONS	Action Item Type	recall	Medicine	Surgery	0.745028	0.688405	0.805087
Pretrained (med)	MEDICATIONS	Action Item Type	total_pred	Medicine	Medicine	11.25	9.41667	12.9167
Pretrained (med)	MEDICATIONS	Action Item Type	total_pred	Medicine	Surgery	7.35294	5.82353	8.94118
Pretrained (med)	MEDICATIONS	Action Item Type	total_true	Medicine	Medicine	11.5417	9.91667	13.1677
Pretrained (med)	MEDICATIONS	Action Item Type	total_true	Medicine	Surgery	7.88235	6.64706	9.17647
Pretrained (med)	MEDICATIONS	Action Item Type	tp	Medicine	Medicine	9.04167	7.62396	10.375
Pretrained (med)	MEDICATIONS	Action Item Type	tp	Medicine	Surgery	5.88235	4.82206	7
Pretrained (med)	NUTRITION	Action Item Type	f1	Medicine	Medicine	0.966667	0.888889	1
Pretrained (med)	NUTRITION	Action Item Type	f1	Medicine	Surgery	0.952381	0.888889	1
Pretrained (med)	NUTRITION	Action Item Type	jaccard	Medicine	Medicine	0.633333	0.399821	0.866667
Pretrained (med)	NUTRITION	Action Item Type	jaccard	Medicine	Surgery	0.866667	0.7	1
Pretrained (med)	NUTRITION	Action Item Type	precision	Medicine	Medicine	0.909091	0.7	1
Pretrained (med)	NUTRITION	Action Item Type	precision	Medicine	Surgery	0.9	0.735294	1
Pretrained (med)	NUTRITION	Action Item Type	recall	Medicine	Medicine	0.633333	0.399821	0.866667
Pretrained (med)	NUTRITION	Action Item Type	recall	Medicine	Surgery	0.9	0.749632	1
Pretrained (med)	NUTRITION	Action Item Type	total_pred	Medicine	Medicine	0.541667	0.291667	0.791667
Pretrained (med)	NUTRITION	Action Item Type	total_pred	Medicine	Surgery	1.35294	1	1.76471
Pretrained (med)	NUTRITION	Action Item Type	total_true	Medicine	Medicine	0.75	0.5	1
Pretrained (med)	NUTRITION	Action Item Type	total_true	Medicine	Surgery	1.52941	1.05882	2.05882
Pretrained (med)	NUTRITION	Action Item Type	tp	Medicine	Medicine	0.5	0.25	0.75
Pretrained (med)	NUTRITION	Action Item Type	tp	Medicine	Surgery	1.23529	0.823529	1.64706
Pretrained (med)	OBSERVATIONS_LABS	Action Item Type	f1	Medicine	Medicine	0.727641	0.671987	0.778247
Pretrained (med)	OBSERVATIONS_LABS	Action Item Type	f1	Medicine	Surgery	0.689223	0.592783	0.787726
Pretrained (med)	OBSERVATIONS_LABS	Action Item Type	jaccard	Medicine	Medicine	0.536846	0.444688	0.619594
Pretrained (med)	OBSERVATIONS_LABS	Action Item Type	jaccard	Medicine	Surgery	0.521111	0.39551	0.649583
Pretrained (med)	OBSERVATIONS_LABS	Action Item Type	precision	Medicine	Medicine	0.723209	0.618149	0.814186
Pretrained (med)	OBSERVATIONS_LABS	Action Item Type	precision	Medicine	Surgery	0.601111	0.472423	0.732519
Pretrained (med)	OBSERVATIONS_LABS	Action Item Type	recall	Medicine	Medicine	0.713203	0.608241	0.802384
Pretrained (med)	OBSERVATIONS_LABS	Action Item Type	recall	Medicine	Surgery	0.743333	0.613046	0.865583
Pretrained (med)	OBSERVATIONS_LABS	Action Item Type	total_pred	Medicine	Medicine	5.04167	3.66562	6.54271
Pretrained (med)	OBSERVATIONS_LABS	Action Item Type	total_pred	Medicine	Surgery	4	2.82353	5.17647
Pretrained (med)	OBSERVATIONS_LABS	Action Item Type	total_true	Medicine	Medicine	4.95833	3.70833	6.33333
Pretrained (med)	OBSERVATIONS_LABS	Action Item Type	total_true	Medicine	Surgery	3.11765	2.29412	3.88235
Pretrained (med)	OBSERVATIONS_LABS	Action Item Type	tp	Medicine	Medicine	3.75	2.54167	5
Pretrained (med)	OBSERVATIONS_LABS	Action Item Type	tp	Medicine	Surgery	2.35294	1.64706	3.11765
Pretrained (med)	OTHER	Action Item Type	f1	Medicine	Medicine
Pretrained (med)	OTHER	Action Item Type	f1	Medicine	Surgery
Pretrained (med)	OTHER	Action Item Type	jaccard	Medicine	Medicine
Pretrained (med)	OTHER	Action Item Type	jaccard	Medicine	Surgery
Pretrained (med)	OTHER	Action Item Type	precision	Medicine	Medicine
Pretrained (med)	OTHER	Action Item Type	precision	Medicine	Surgery
Pretrained (med)	OTHER	Action Item Type	recall	Medicine	Medicine
Pretrained (med)	OTHER	Action Item Type	recall	Medicine	Surgery
Pretrained (med)	OTHER	Action Item Type	total_pred	Medicine	Medicine	0	0	0
Pretrained (med)	OTHER	Action Item Type	total_pred	Medicine	Surgery	0	0	0
Pretrained (med)	OTHER	Action Item Type	total_true	Medicine	Medicine	0	0	0
Pretrained (med)	OTHER	Action Item Type	total_true	Medicine	Surgery	0	0	0
Pretrained (med)	OTHER	Action Item Type	tp	Medicine	Medicine	0	0	0
Pretrained (med)	OTHER	Action Item Type	tp	Medicine	Surgery	0	0	0
Pretrained (med)	OTHER_DIAGNOSTIC_PROCEDURES	Action Item Type	f1	Medicine	Medicine	0.75	0.5	1
Pretrained (med)	OTHER_DIAGNOSTIC_PROCEDURES	Action Item Type	f1	Medicine	Surgery	0.666667	0.666667	0.666667
Pretrained (med)	OTHER_DIAGNOSTIC_PROCEDURES	Action Item Type	jaccard	Medicine	Medicine	0.190476	0	0.533333
Pretrained (med)	OTHER_DIAGNOSTIC_PROCEDURES	Action Item Type	jaccard	Medicine	Surgery	0.166667	0	0.5
Pretrained (med)	OTHER_DIAGNOSTIC_PROCEDURES	Action Item Type	precision	Medicine	Medicine	0.666667	0	1
Pretrained (med)	OTHER_DIAGNOSTIC_PROCEDURES	Action Item Type	precision	Medicine	Surgery	1	1	1
Pretrained (med)	OTHER_DIAGNOSTIC_PROCEDURES	Action Item Type	recall	Medicine	Medicine	0.222222	0	0.584167
Pretrained (med)	OTHER_DIAGNOSTIC_PROCEDURES	Action Item Type	recall	Medicine	Surgery	0.166667	0	0.5
Pretrained (med)	OTHER_DIAGNOSTIC_PROCEDURES	Action Item Type	total_pred	Medicine	Medicine	0.166667	0	0.375
Pretrained (med)	OTHER_DIAGNOSTIC_PROCEDURES	Action Item Type	total_pred	Medicine	Surgery	0.0588235	0	0.176471
Pretrained (med)	OTHER_DIAGNOSTIC_PROCEDURES	Action Item Type	total_true	Medicine	Medicine	0.375	0.125	0.709375
Pretrained (med)	OTHER_DIAGNOSTIC_PROCEDURES	Action Item Type	total_true	Medicine	Surgery	0.235294	0	0.529412
Pretrained (med)	OTHER_DIAGNOSTIC_PROCEDURES	Action Item Type	tp	Medicine	Medicine	0.125	0	0.333333
Pretrained (med)	OTHER_DIAGNOSTIC_PROCEDURES	Action Item Type	tp	Medicine	Surgery	0.0588235	0	0.176471
Pretrained (med)	PROBLEM_DESCRIPTION	Span Level	f1	Medicine	Medicine	0.768279	0.717876	0.812728
Pretrained (med)	PROBLEM_DESCRIPTION	Span Level	f1	Medicine	Surgery	0.689605	0.623653	0.752396
Pretrained (med)	PROBLEM_DESCRIPTION	Span Level	jaccard	Medicine	Medicine	0.63964	0.570974	0.700481
Pretrained (med)	PROBLEM_DESCRIPTION	Span Level	jaccard	Medicine	Surgery	0.543905	0.47131	0.614755
Pretrained (med)	PROBLEM_DESCRIPTION	Span Level	precision	Medicine	Medicine	0.771601	0.698698	0.834068
Pretrained (med)	PROBLEM_DESCRIPTION	Span Level	precision	Medicine	Surgery	0.612838	0.536807	0.694776
Pretrained (med)	PROBLEM_DESCRIPTION	Span Level	recall	Medicine	Medicine	0.787343	0.737112	0.83723
Pretrained (med)	PROBLEM_DESCRIPTION	Span Level	recall	Medicine	Surgery	0.830672	0.742432	0.911791
Pretrained (med)	PROBLEM_DESCRIPTION	Span Level	total_pred	Medicine	Medicine	9.66667	8	11.4583
Pretrained (med)	PROBLEM_DESCRIPTION	Span Level	total_pred	Medicine	Surgery	8.41176	6.35294	10.6471
Pretrained (med)	PROBLEM_DESCRIPTION	Span Level	total_true	Medicine	Medicine	8.91667	7.66667	10.2094
Pretrained (med)	PROBLEM_DESCRIPTION	Span Level	total_true	Medicine	Surgery	5.88235	4.64706	7.11765
Pretrained (med)	PROBLEM_DESCRIPTION	Span Level	tp	Medicine	Medicine	7	5.95833	8
Pretrained (med)	PROBLEM_DESCRIPTION	Span Level	tp	Medicine	Surgery	5	3.76471	6.29559
Pretrained (med)	PROBLEM_DESCRIPTION	Token Level	f1	Medicine	Medicine	0.873319	0.820959	0.917077
Pretrained (med)	PROBLEM_DESCRIPTION	Token Level	f1	Medicine	Surgery	0.676825	0.591357	0.768009
Pretrained (med)	PROBLEM_DESCRIPTION	Token Level	jaccard	Medicine	Medicine	0.793438	0.720937	0.858267
Pretrained (med)	PROBLEM_DESCRIPTION	Token Level	jaccard	Medicine	Surgery	0.542262	0.447763	0.645773
Pretrained (med)	PROBLEM_DESCRIPTION	Token Level	precision	Medicine	Medicine	0.871129	0.807925	0.9239
Pretrained (med)	PROBLEM_DESCRIPTION	Token Level	precision	Medicine	Surgery	0.658499	0.561821	0.7499
Pretrained (med)	PROBLEM_DESCRIPTION	Token Level	recall	Medicine	Medicine	0.886907	0.841966	0.926048
Pretrained (med)	PROBLEM_DESCRIPTION	Token Level	recall	Medicine	Surgery	0.736025	0.640939	0.840532
Pretrained (med)	PROBLEM_DESCRIPTION	Token Level	total_pred	Medicine	Medicine	158.542	123.787	199.667
Pretrained (med)	PROBLEM_DESCRIPTION	Token Level	total_pred	Medicine	Surgery	39.2941	25.7059	54.2382
Pretrained (med)	PROBLEM_DESCRIPTION	Token Level	total_true	Medicine	Medicine	155.208	120.828	194.436
Pretrained (med)	PROBLEM_DESCRIPTION	Token Level	total_true	Medicine	Surgery	35.3529	24.2353	47.4794
Pretrained (med)	PROBLEM_DESCRIPTION	Token Level	tp	Medicine	Medicine	139.667	106.244	177.127
Pretrained (med)	PROBLEM_DESCRIPTION	Token Level	tp	Medicine	Surgery	27.2353	16.9985	38.8279
Pretrained (med)	PROBLEM_TITLE	Span Level	f1	Medicine	Medicine	0.953616	0.929262	0.974984
Pretrained (med)	PROBLEM_TITLE	Span Level	f1	Medicine	Surgery	0.946693	0.920141	0.973541
Pretrained (med)	PROBLEM_TITLE	Span Level	jaccard	Medicine	Medicine	0.917022	0.875693	0.953726
Pretrained (med)	PROBLEM_TITLE	Span Level	jaccard	Medicine	Surgery	0.903728	0.85835	0.950287
Pretrained (med)	PROBLEM_TITLE	Span Level	precision	Medicine	Medicine	0.966856	0.943027	0.985162
Pretrained (med)	PROBLEM_TITLE	Span Level	precision	Medicine	Surgery	0.97514	0.953427	0.992647
Pretrained (med)	PROBLEM_TITLE	Span Level	recall	Medicine	Medicine	0.947784	0.905109	0.982346
Pretrained (med)	PROBLEM_TITLE	Span Level	recall	Medicine	Surgery	0.926335	0.882623	0.971318
Pretrained (med)	PROBLEM_TITLE	Span Level	total_pred	Medicine	Medicine	11.5417	9.54167	13.6677
Pretrained (med)	PROBLEM_TITLE	Span Level	total_pred	Medicine	Surgery	13.3529	12.5294	14.1765
Pretrained (med)	PROBLEM_TITLE	Span Level	total_true	Medicine	Medicine	11.5833	9.79063	13.4177
Pretrained (med)	PROBLEM_TITLE	Span Level	total_true	Medicine	Surgery	14.0588	13.4118	14.7059
Pretrained (med)	PROBLEM_TITLE	Span Level	tp	Medicine	Medicine	11.0417	9.20833	13.001
Pretrained (med)	PROBLEM_TITLE	Span Level	tp	Medicine	Surgery	13	12.2353	13.8235
Pretrained (med)	PROBLEM_TITLE	Token Level	f1	Medicine	Medicine	0.934899	0.887697	0.969796
Pretrained (med)	PROBLEM_TITLE	Token Level	f1	Medicine	Surgery	0.928792	0.890284	0.96298
Pretrained (med)	PROBLEM_TITLE	Token Level	jaccard	Medicine	Medicine	0.89246	0.828041	0.944713
Pretrained (med)	PROBLEM_TITLE	Token Level	jaccard	Medicine	Surgery	0.875783	0.812954	0.933363
Pretrained (med)	PROBLEM_TITLE	Token Level	precision	Medicine	Medicine	0.968416	0.937265	0.991664
Pretrained (med)	PROBLEM_TITLE	Token Level	precision	Medicine	Surgery	0.955587	0.905545	0.992702
Pretrained (med)	PROBLEM_TITLE	Token Level	recall	Medicine	Medicine	0.92351	0.851386	0.972557
Pretrained (med)	PROBLEM_TITLE	Token Level	recall	Medicine	Surgery	0.918637	0.861994	0.967099
Pretrained (med)	PROBLEM_TITLE	Token Level	total_pred	Medicine	Medicine	24.4167	17.4135	34.4177
Pretrained (med)	PROBLEM_TITLE	Token Level	total_pred	Medicine	Surgery	18.8235	16.8824	20.7647
Pretrained (med)	PROBLEM_TITLE	Token Level	total_true	Medicine	Medicine	25.5417	18.2906	35.5844
Pretrained (med)	PROBLEM_TITLE	Token Level	total_true	Medicine	Surgery	19.5882	17.7059	21.1191
Pretrained (med)	PROBLEM_TITLE	Token Level	tp	Medicine	Medicine	23.4167	16.7083	33.2521
Pretrained (med)	PROBLEM_TITLE	Token Level	tp	Medicine	Surgery	17.8824	16.0574	19.6471
Pretrained (med)	THERAPEUTIC_PROCEDURES	Action Item Type	f1	Medicine	Medicine	0.643976	0.548019	0.741225
Pretrained (med)	THERAPEUTIC_PROCEDURES	Action Item Type	f1	Medicine	Surgery	0.703693	0.606093	0.806313
Pretrained (med)	THERAPEUTIC_PROCEDURES	Action Item Type	jaccard	Medicine	Medicine	0.42096	0.291656	0.552288
Pretrained (med)	THERAPEUTIC_PROCEDURES	Action Item Type	jaccard	Medicine	Surgery	0.475934	0.339842	0.622467
Pretrained (med)	THERAPEUTIC_PROCEDURES	Action Item Type	precision	Medicine	Medicine	0.690351	0.551583	0.829552
Pretrained (med)	THERAPEUTIC_PROCEDURES	Action Item Type	precision	Medicine	Surgery	0.74	0.615599	0.846898
Pretrained (med)	THERAPEUTIC_PROCEDURES	Action Item Type	recall	Medicine	Medicine	0.551587	0.413481	0.68423
Pretrained (med)	THERAPEUTIC_PROCEDURES	Action Item Type	recall	Medicine	Surgery	0.548903	0.398293	0.713878
Pretrained (med)	THERAPEUTIC_PROCEDURES	Action Item Type	total_pred	Medicine	Medicine	2.41667	1.74896	3.20833
Pretrained (med)	THERAPEUTIC_PROCEDURES	Action Item Type	total_pred	Medicine	Surgery	3.94118	2.94118	4.94265
Pretrained (med)	THERAPEUTIC_PROCEDURES	Action Item Type	total_true	Medicine	Medicine	2.91667	2.20833	3.66771
Pretrained (med)	THERAPEUTIC_PROCEDURES	Action Item Type	total_true	Medicine	Surgery	5.23529	4.23529	6.11765
Pretrained (med)	THERAPEUTIC_PROCEDURES	Action Item Type	tp	Medicine	Medicine	1.625	1.08333	2.16667
Pretrained (med)	THERAPEUTIC_PROCEDURES	Action Item Type	tp	Medicine	Surgery	3.17647	2.29265	4.17647
Pretrained (med)	macro	Action Item Type	f1	Medicine	Medicine	0.768611	0.727634	0.808797
Pretrained (med)	macro	Action Item Type	f1	Medicine	Surgery	0.793719	0.73961	0.843011
Pretrained (med)	macro	Action Item Type	jaccard	Medicine	Medicine	0.514468	0.443887	0.58259
Pretrained (med)	macro	Action Item Type	jaccard	Medicine	Surgery	0.612818	0.531715	0.688372
Pretrained (med)	macro	Action Item Type	precision	Medicine	Medicine	0.715731	0.660793	0.766283
Pretrained (med)	macro	Action Item Type	precision	Medicine	Surgery	0.779625	0.706465	0.845868
Pretrained (med)	macro	Action Item Type	recall	Medicine	Medicine	0.655079	0.581592	0.718754
Pretrained (med)	macro	Action Item Type	recall	Medicine	Surgery	0.715044	0.648679	0.777069
Pretrained (med)	macro	Action Item Type	total_pred	Medicine	Medicine	2.77604	2.37487	3.17188
Pretrained (med)	macro	Action Item Type	total_pred	Medicine	Surgery	2.48529	2.10294	2.86029
Pretrained (med)	macro	Action Item Type	total_true	Medicine	Medicine	2.88021	2.48424	3.27096
Pretrained (med)	macro	Action Item Type	total_true	Medicine	Surgery	2.66912	2.36011	2.96342
Pretrained (med)	macro	Action Item Type	tp	Medicine	Medicine	2.10938	1.79167	2.42188
Pretrained (med)	macro	Action Item Type	tp	Medicine	Surgery	1.88971	1.61765	2.15441
Pretrained (med)	macro	Span Level	f1	Medicine	Medicine	0.852927	0.820634	0.881703
Pretrained (med)	macro	Span Level	f1	Medicine	Surgery	0.824275	0.798705	0.849026
Pretrained (med)	macro	Span Level	jaccard	Medicine	Medicine	0.76394	0.719679	0.8047
Pretrained (med)	macro	Span Level	jaccard	Medicine	Surgery	0.723677	0.692042	0.755883
Pretrained (med)	macro	Span Level	precision	Medicine	Medicine	0.869956	0.835135	0.900521
Pretrained (med)	macro	Span Level	precision	Medicine	Surgery	0.82452	0.792531	0.860022
Pretrained (med)	macro	Span Level	recall	Medicine	Medicine	0.852987	0.820794	0.884832
Pretrained (med)	macro	Span Level	recall	Medicine	Surgery	0.852431	0.813567	0.889848
Pretrained (med)	macro	Span Level	total_pred	Medicine	Medicine	14.4722	12.5274	16.4038
Pretrained (med)	macro	Span Level	total_pred	Medicine	Surgery	13.8824	12.1956	15.6471
Pretrained (med)	macro	Span Level	total_true	Medicine	Medicine	14.5139	12.7066	16.25
Pretrained (med)	macro	Span Level	total_true	Medicine	Surgery	13.7647	12.5873	14.902
Pretrained (med)	macro	Span Level	tp	Medicine	Medicine	12.4722	10.75	14.2083
Pretrained (med)	macro	Span Level	tp	Medicine	Surgery	11.7451	10.5093	12.9608
Pretrained (med)	macro	Token Level	f1	Medicine	Medicine	0.885132	0.850347	0.915952
Pretrained (med)	macro	Token Level	f1	Medicine	Surgery	0.812394	0.785079	0.84091
Pretrained (med)	macro	Token Level	jaccard	Medicine	Medicine	0.815459	0.766304	0.859124
Pretrained (med)	macro	Token Level	jaccard	Medicine	Surgery	0.710584	0.678456	0.743192
Pretrained (med)	macro	Token Level	precision	Medicine	Medicine	0.907974	0.877917	0.935545
Pretrained (med)	macro	Token Level	precision	Medicine	Surgery	0.8345	0.806903	0.864133
Pretrained (med)	macro	Token Level	recall	Medicine	Medicine	0.88308	0.85016	0.913149
Pretrained (med)	macro	Token Level	recall	Medicine	Surgery	0.81586	0.783541	0.850957
Pretrained (med)	macro	Token Level	total_pred	Medicine	Medicine	103.625	85.0552	123.487
Pretrained (med)	macro	Token Level	total_pred	Medicine	Surgery	41.1569	32.823	49.7471
Pretrained (med)	macro	Token Level	total_true	Medicine	Medicine	104.167	86.1892	123.974
Pretrained (med)	macro	Token Level	total_true	Medicine	Surgery	42.6275	34.4113	51.0623
Pretrained (med)	macro	Token Level	tp	Medicine	Medicine	91.8472	74.333	110.06
Pretrained (med)	macro	Token Level	tp	Medicine	Surgery	34.3922	27.4118	41.7667
Pretrained (med)	micro	Action Item Type	f1	Medicine	Medicine	0.732382	0.683655	0.777154
Pretrained (med)	micro	Action Item Type	f1	Medicine	Surgery	0.737153	0.686354	0.784904
Pretrained (med)	micro	Action Item Type	jaccard	Medicine	Medicine	0.593389	0.539962	0.649092
Pretrained (med)	micro	Action Item Type	jaccard	Medicine	Surgery	0.594727	0.535284	0.656212
Pretrained (med)	micro	Action Item Type	precision	Medicine	Medicine	0.756641	0.721806	0.79314
Pretrained (med)	micro	Action Item Type	precision	Medicine	Surgery	0.780365	0.721214	0.837033
Pretrained (med)	micro	Action Item Type	recall	Medicine	Medicine	0.723649	0.666322	0.775365
Pretrained (med)	micro	Action Item Type	recall	Medicine	Surgery	0.705076	0.650346	0.755409
Pretrained (med)	micro	Action Item Type	total_pred	Medicine	Medicine	22.2083	18.999	25.375
Pretrained (med)	micro	Action Item Type	total_pred	Medicine	Surgery	19.8824	16.8235	22.8824
Pretrained (med)	micro	Action Item Type	total_true	Medicine	Medicine	23.0417	19.874	26.1677
Pretrained (med)	micro	Action Item Type	total_true	Medicine	Surgery	21.3529	18.8809	23.7074
Pretrained (med)	micro	Action Item Type	tp	Medicine	Medicine	16.875	14.3333	19.375
Pretrained (med)	micro	Action Item Type	tp	Medicine	Surgery	15.1176	12.9412	17.2353
Pretrained (med)	micro	Span Level	f1	Medicine	Medicine	0.855585	0.822211	0.885057
Pretrained (med)	micro	Span Level	f1	Medicine	Surgery	0.851536	0.83041	0.872134
Pretrained (med)	micro	Span Level	jaccard	Medicine	Medicine	0.755996	0.707282	0.800812
Pretrained (med)	micro	Span Level	jaccard	Medicine	Surgery	0.744237	0.71187	0.775966
Pretrained (med)	micro	Span Level	precision	Medicine	Medicine	0.864995	0.830062	0.895488
Pretrained (med)	micro	Span Level	precision	Medicine	Surgery	0.860679	0.830096	0.893578
Pretrained (med)	micro	Span Level	recall	Medicine	Medicine	0.850867	0.815388	0.882914
Pretrained (med)	micro	Span Level	recall	Medicine	Surgery	0.848854	0.815801	0.879616
Pretrained (med)	micro	Span Level	total_pred	Medicine	Medicine	43.4167	37.5823	49.2115
Pretrained (med)	micro	Span Level	total_pred	Medicine	Surgery	41.6471	36.5868	46.9412
Pretrained (med)	micro	Span Level	total_true	Medicine	Medicine	43.5417	38.1198	48.75
Pretrained (med)	micro	Span Level	total_true	Medicine	Surgery	41.2941	37.7618	44.7059
Pretrained (med)	micro	Span Level	tp	Medicine	Medicine	37.4167	32.25	42.625
Pretrained (med)	micro	Span Level	tp	Medicine	Surgery	35.2353	31.5279	38.8824
Pretrained (med)	micro	Token Level	f1	Medicine	Medicine	0.877144	0.834153	0.913906
Pretrained (med)	micro	Token Level	f1	Medicine	Surgery	0.817541	0.799031	0.836041
Pretrained (med)	micro	Token Level	jaccard	Medicine	Medicine	0.794803	0.731788	0.852225
Pretrained (med)	micro	Token Level	jaccard	Medicine	Surgery	0.693192	0.6664	0.719935
Pretrained (med)	micro	Token Level	precision	Medicine	Medicine	0.880344	0.835771	0.919211
Pretrained (med)	micro	Token Level	precision	Medicine	Surgery	0.838437	0.816418	0.861203
Pretrained (med)	micro	Token Level	recall	Medicine	Medicine	0.874319	0.832756	0.910911
Pretrained (med)	micro	Token Level	recall	Medicine	Surgery	0.799469	0.777306	0.821365
Pretrained (med)	micro	Token Level	total_pred	Medicine	Medicine	310.875	255.166	370.46
Pretrained (med)	micro	Token Level	total_pred	Medicine	Surgery	123.471	98.4691	149.241
Pretrained (med)	micro	Token Level	total_true	Medicine	Medicine	312.5	258.568	371.921
Pretrained (med)	micro	Token Level	total_true	Medicine	Surgery	127.882	103.234	153.187
Pretrained (med)	micro	Token Level	tp	Medicine	Medicine	275.542	222.999	330.18
Pretrained (med)	micro	Token Level	tp	Medicine	Surgery	103.176	82.2353	125.3
Pretrained (surg)	ACTION_ITEM	Span Level	f1	Surgery	Medicine	0.81499	0.771211	0.854052
Pretrained (surg)	ACTION_ITEM	Span Level	f1	Surgery	Surgery	0.838292	0.815366	0.861459
Pretrained (surg)	ACTION_ITEM	Span Level	jaccard	Surgery	Medicine	0.699424	0.644329	0.752474
Pretrained (surg)	ACTION_ITEM	Span Level	jaccard	Surgery	Surgery	0.724794	0.690595	0.759902
Pretrained (surg)	ACTION_ITEM	Span Level	precision	Surgery	Medicine	0.80979	0.767328	0.849878
Pretrained (surg)	ACTION_ITEM	Span Level	precision	Surgery	Surgery	0.912792	0.871814	0.951193
Pretrained (surg)	ACTION_ITEM	Span Level	recall	Surgery	Medicine	0.829085	0.77664	0.875417
Pretrained (surg)	ACTION_ITEM	Span Level	recall	Surgery	Surgery	0.784911	0.741432	0.825939
Pretrained (surg)	ACTION_ITEM	Span Level	total_pred	Surgery	Medicine	23.6667	20.25	27.0833
Pretrained (surg)	ACTION_ITEM	Span Level	total_pred	Surgery	Surgery	18.4118	16.0588	20.5882
Pretrained (surg)	ACTION_ITEM	Span Level	total_true	Surgery	Medicine	23.0417	19.874	26.1677
Pretrained (surg)	ACTION_ITEM	Span Level	total_true	Surgery	Surgery	21.3529	18.8809	23.7074
Pretrained (surg)	ACTION_ITEM	Span Level	tp	Surgery	Medicine	19.2083	16.4167	21.9594
Pretrained (surg)	ACTION_ITEM	Span Level	tp	Surgery	Surgery	16.5882	14.7029	18.2941
Pretrained (surg)	ACTION_ITEM	Token Level	f1	Surgery	Medicine	0.796031	0.748456	0.841348
Pretrained (surg)	ACTION_ITEM	Token Level	f1	Surgery	Surgery	0.845833	0.822855	0.869354
Pretrained (surg)	ACTION_ITEM	Token Level	jaccard	Surgery	Medicine	0.675792	0.614562	0.736698
Pretrained (surg)	ACTION_ITEM	Token Level	jaccard	Surgery	Surgery	0.736288	0.702036	0.771546
Pretrained (surg)	ACTION_ITEM	Token Level	precision	Surgery	Medicine	0.838673	0.797698	0.872802
Pretrained (surg)	ACTION_ITEM	Token Level	precision	Surgery	Surgery	0.872863	0.832331	0.914825
Pretrained (surg)	ACTION_ITEM	Token Level	recall	Surgery	Medicine	0.777556	0.717405	0.835594
Pretrained (surg)	ACTION_ITEM	Token Level	recall	Surgery	Surgery	0.835002	0.787497	0.881086
Pretrained (surg)	ACTION_ITEM	Token Level	total_pred	Surgery	Medicine	124	102.789	147.21
Pretrained (surg)	ACTION_ITEM	Token Level	total_pred	Surgery	Surgery	68.5294	55.4662	81.4132
Pretrained (surg)	ACTION_ITEM	Token Level	total_true	Surgery	Medicine	131.75	110.749	152.802
Pretrained (surg)	ACTION_ITEM	Token Level	total_true	Surgery	Surgery	72.9412	58.4088	88.8868
Pretrained (surg)	ACTION_ITEM	Token Level	tp	Surgery	Medicine	103.5	84.1635	122.879
Pretrained (surg)	ACTION_ITEM	Token Level	tp	Surgery	Surgery	59.6471	47.8235	71.6485
Pretrained (surg)	CONSULTS	Action Item Type	f1	Surgery	Medicine	0.786905	0.642857	0.925089
Pretrained (surg)	CONSULTS	Action Item Type	f1	Surgery	Surgery	0.907843	0.827451	0.970588
Pretrained (surg)	CONSULTS	Action Item Type	jaccard	Surgery	Medicine	0.476852	0.280663	0.671053
Pretrained (surg)	CONSULTS	Action Item Type	jaccard	Surgery	Surgery	0.862745	0.745098	0.960784
Pretrained (surg)	CONSULTS	Action Item Type	precision	Surgery	Medicine	0.666667	0.441176	0.86366
Pretrained (surg)	CONSULTS	Action Item Type	precision	Surgery	Surgery	0.970588	0.911765	1
Pretrained (surg)	CONSULTS	Action Item Type	recall	Surgery	Medicine	0.569792	0.365324	0.772772
Pretrained (surg)	CONSULTS	Action Item Type	recall	Surgery	Surgery	0.872549	0.77451	0.960784
Pretrained (surg)	CONSULTS	Action Item Type	total_pred	Surgery	Medicine	1.125	0.708333	1.625
Pretrained (surg)	CONSULTS	Action Item Type	total_pred	Surgery	Surgery	2.17647	1.64706	2.76471
Pretrained (surg)	CONSULTS	Action Item Type	total_true	Surgery	Medicine	1.5	0.958333	2.125
Pretrained (surg)	CONSULTS	Action Item Type	total_true	Surgery	Surgery	2.52941	1.88235	3.23529
Pretrained (surg)	CONSULTS	Action Item Type	tp	Surgery	Medicine	0.833333	0.458333	1.33333
Pretrained (surg)	CONSULTS	Action Item Type	tp	Surgery	Surgery	2.11765	1.58824	2.76471
Pretrained (surg)	IMAGING	Action Item Type	f1	Surgery	Medicine	0.763333	0.51975	1
Pretrained (surg)	IMAGING	Action Item Type	f1	Surgery	Surgery	0.857143	0.733333	1
Pretrained (surg)	IMAGING	Action Item Type	jaccard	Surgery	Medicine	0.239286	0.0666176	0.466667
Pretrained (surg)	IMAGING	Action Item Type	jaccard	Surgery	Surgery	0.5	0.25	0.75
Pretrained (surg)	IMAGING	Action Item Type	precision	Surgery	Medicine	0.571429	0.214286	0.9
Pretrained (surg)	IMAGING	Action Item Type	precision	Surgery	Surgery	0.875	0.6	1
Pretrained (surg)	IMAGING	Action Item Type	recall	Surgery	Medicine	0.302564	0.0848384	0.577778
Pretrained (surg)	IMAGING	Action Item Type	recall	Surgery	Surgery	0.55	0.291518	0.8
Pretrained (surg)	IMAGING	Action Item Type	total_pred	Surgery	Medicine	0.5	0.208333	0.876042
Pretrained (surg)	IMAGING	Action Item Type	total_pred	Surgery	Surgery	0.588235	0.294118	0.882353
Pretrained (surg)	IMAGING	Action Item Type	total_true	Surgery	Medicine	1	0.583333	1.54167
Pretrained (surg)	IMAGING	Action Item Type	total_true	Surgery	Surgery	0.823529	0.470588	1.17794
Pretrained (surg)	IMAGING	Action Item Type	tp	Surgery	Medicine	0.333333	0.0833333	0.666667
Pretrained (surg)	IMAGING	Action Item Type	tp	Surgery	Surgery	0.470588	0.235294	0.764706
Pretrained (surg)	MEDICATIONS	Action Item Type	f1	Surgery	Medicine	0.730627	0.68404	0.776484
Pretrained (surg)	MEDICATIONS	Action Item Type	f1	Surgery	Surgery	0.82137	0.786074	0.860702
Pretrained (surg)	MEDICATIONS	Action Item Type	jaccard	Surgery	Medicine	0.591108	0.530219	0.653257
Pretrained (surg)	MEDICATIONS	Action Item Type	jaccard	Surgery	Surgery	0.705048	0.652498	0.764924
Pretrained (surg)	MEDICATIONS	Action Item Type	precision	Surgery	Medicine	0.735846	0.676606	0.794306
Pretrained (surg)	MEDICATIONS	Action Item Type	precision	Surgery	Surgery	0.842496	0.783302	0.899742
Pretrained (surg)	MEDICATIONS	Action Item Type	recall	Surgery	Medicine	0.745328	0.692116	0.797216
Pretrained (surg)	MEDICATIONS	Action Item Type	recall	Surgery	Surgery	0.825049	0.764975	0.882043
Pretrained (surg)	MEDICATIONS	Action Item Type	total_pred	Surgery	Medicine	11.9167	10.0417	13.5417
Pretrained (surg)	MEDICATIONS	Action Item Type	total_pred	Surgery	Surgery	7.70588	6.35294	9.05882
Pretrained (surg)	MEDICATIONS	Action Item Type	total_true	Surgery	Medicine	11.5417	9.91667	13.1677
Pretrained (surg)	MEDICATIONS	Action Item Type	total_true	Surgery	Surgery	7.88235	6.64706	9.17647
Pretrained (surg)	MEDICATIONS	Action Item Type	tp	Surgery	Medicine	8.58333	7.20833	9.79271
Pretrained (surg)	MEDICATIONS	Action Item Type	tp	Surgery	Surgery	6.35294	5.35294	7.35294
Pretrained (surg)	NUTRITION	Action Item Type	f1	Surgery	Medicine	0.775758	0.636288	0.918248
Pretrained (surg)	NUTRITION	Action Item Type	f1	Surgery	Surgery	0.906667	0.839216	0.971448
Pretrained (surg)	NUTRITION	Action Item Type	jaccard	Surgery	Medicine	0.446078	0.249877	0.641042
Pretrained (surg)	NUTRITION	Action Item Type	jaccard	Surgery	Surgery	0.802083	0.666667	0.9375
Pretrained (surg)	NUTRITION	Action Item Type	precision	Surgery	Medicine	0.577381	0.354036	0.800032
Pretrained (surg)	NUTRITION	Action Item Type	precision	Surgery	Surgery	0.90625	0.764706	1
Pretrained (surg)	NUTRITION	Action Item Type	recall	Surgery	Medicine	0.7	0.461538	0.894868
Pretrained (surg)	NUTRITION	Action Item Type	recall	Surgery	Surgery	0.888889	0.788889	0.97623
Pretrained (surg)	NUTRITION	Action Item Type	total_pred	Surgery	Medicine	1.125	0.625	1.62604
Pretrained (surg)	NUTRITION	Action Item Type	total_pred	Surgery	Surgery	1.41176	1.05882	1.82353
Pretrained (surg)	NUTRITION	Action Item Type	total_true	Surgery	Medicine	0.75	0.5	1
Pretrained (surg)	NUTRITION	Action Item Type	total_true	Surgery	Surgery	1.52941	1.05882	2.05882
Pretrained (surg)	NUTRITION	Action Item Type	tp	Surgery	Medicine	0.541667	0.291667	0.791667
Pretrained (surg)	NUTRITION	Action Item Type	tp	Surgery	Surgery	1.29412	0.882353	1.76471
Pretrained (surg)	OBSERVATIONS_LABS	Action Item Type	f1	Surgery	Medicine	0.667328	0.593692	0.751749
Pretrained (surg)	OBSERVATIONS_LABS	Action Item Type	f1	Surgery	Surgery	0.744961	0.639146	0.849295
Pretrained (surg)	OBSERVATIONS_LABS	Action Item Type	jaccard	Surgery	Medicine	0.465311	0.357581	0.572954
Pretrained (surg)	OBSERVATIONS_LABS	Action Item Type	jaccard	Surgery	Surgery	0.635	0.496661	0.779704
Pretrained (surg)	OBSERVATIONS_LABS	Action Item Type	precision	Surgery	Medicine	0.548782	0.430741	0.659973
Pretrained (surg)	OBSERVATIONS_LABS	Action Item Type	precision	Surgery	Surgery	0.764841	0.650781	0.876556
Pretrained (surg)	OBSERVATIONS_LABS	Action Item Type	recall	Surgery	Medicine	0.721591	0.620408	0.812505
Pretrained (surg)	OBSERVATIONS_LABS	Action Item Type	recall	Surgery	Surgery	0.762222	0.641109	0.876045
Pretrained (surg)	OBSERVATIONS_LABS	Action Item Type	total_pred	Surgery	Medicine	6.625	4.91563	8.54167
Pretrained (surg)	OBSERVATIONS_LABS	Action Item Type	total_pred	Surgery	Surgery	3.23529	2.23529	4.23529
Pretrained (surg)	OBSERVATIONS_LABS	Action Item Type	total_true	Surgery	Medicine	4.95833	3.70833	6.33333
Pretrained (surg)	OBSERVATIONS_LABS	Action Item Type	total_true	Surgery	Surgery	3.11765	2.29412	3.88235
Pretrained (surg)	OBSERVATIONS_LABS	Action Item Type	tp	Surgery	Medicine	3.70833	2.625	4.91667
Pretrained (surg)	OBSERVATIONS_LABS	Action Item Type	tp	Surgery	Surgery	2.35294	1.64706	3.05882
Pretrained (surg)	OTHER	Action Item Type	f1	Surgery	Medicine
Pretrained (surg)	OTHER	Action Item Type	f1	Surgery	Surgery
Pretrained (surg)	OTHER	Action Item Type	jaccard	Surgery	Medicine
Pretrained (surg)	OTHER	Action Item Type	jaccard	Surgery	Surgery
Pretrained (surg)	OTHER	Action Item Type	precision	Surgery	Medicine
Pretrained (surg)	OTHER	Action Item Type	precision	Surgery	Surgery
Pretrained (surg)	OTHER	Action Item Type	recall	Surgery	Medicine
Pretrained (surg)	OTHER	Action Item Type	recall	Surgery	Surgery
Pretrained (surg)	OTHER	Action Item Type	total_pred	Surgery	Medicine	0	0	0
Pretrained (surg)	OTHER	Action Item Type	total_pred	Surgery	Surgery	0	0	0
Pretrained (surg)	OTHER	Action Item Type	total_true	Surgery	Medicine	0	0	0
Pretrained (surg)	OTHER	Action Item Type	total_true	Surgery	Surgery	0	0	0
Pretrained (surg)	OTHER	Action Item Type	tp	Surgery	Medicine	0	0	0
Pretrained (surg)	OTHER	Action Item Type	tp	Surgery	Surgery	0	0	0
Pretrained (surg)	OTHER_DIAGNOSTIC_PROCEDURES	Action Item Type	f1	Surgery	Medicine
Pretrained (surg)	OTHER_DIAGNOSTIC_PROCEDURES	Action Item Type	f1	Surgery	Surgery
Pretrained (surg)	OTHER_DIAGNOSTIC_PROCEDURES	Action Item Type	jaccard	Surgery	Medicine	0	0	0
Pretrained (surg)	OTHER_DIAGNOSTIC_PROCEDURES	Action Item Type	jaccard	Surgery	Surgery	0	0	0
Pretrained (surg)	OTHER_DIAGNOSTIC_PROCEDURES	Action Item Type	precision	Surgery	Medicine	0	0	0
Pretrained (surg)	OTHER_DIAGNOSTIC_PROCEDURES	Action Item Type	precision	Surgery	Surgery
Pretrained (surg)	OTHER_DIAGNOSTIC_PROCEDURES	Action Item Type	recall	Surgery	Medicine	0	0	0
Pretrained (surg)	OTHER_DIAGNOSTIC_PROCEDURES	Action Item Type	recall	Surgery	Surgery	0	0	0
Pretrained (surg)	OTHER_DIAGNOSTIC_PROCEDURES	Action Item Type	total_pred	Surgery	Medicine	0.0416667	0	0.125
Pretrained (surg)	OTHER_DIAGNOSTIC_PROCEDURES	Action Item Type	total_pred	Surgery	Surgery	0	0	0
Pretrained (surg)	OTHER_DIAGNOSTIC_PROCEDURES	Action Item Type	total_true	Surgery	Medicine	0.375	0.125	0.709375
Pretrained (surg)	OTHER_DIAGNOSTIC_PROCEDURES	Action Item Type	total_true	Surgery	Surgery	0.235294	0	0.529412
Pretrained (surg)	OTHER_DIAGNOSTIC_PROCEDURES	Action Item Type	tp	Surgery	Medicine	0	0	0
Pretrained (surg)	OTHER_DIAGNOSTIC_PROCEDURES	Action Item Type	tp	Surgery	Surgery	0	0	0
Pretrained (surg)	PROBLEM_DESCRIPTION	Span Level	f1	Surgery	Medicine	0.684598	0.630797	0.735872
Pretrained (surg)	PROBLEM_DESCRIPTION	Span Level	f1	Surgery	Surgery	0.776581	0.72487	0.829408
Pretrained (surg)	PROBLEM_DESCRIPTION	Span Level	jaccard	Surgery	Medicine	0.53457	0.475544	0.59339
Pretrained (surg)	PROBLEM_DESCRIPTION	Span Level	jaccard	Surgery	Surgery	0.610913	0.508301	0.70335
Pretrained (surg)	PROBLEM_DESCRIPTION	Span Level	precision	Surgery	Medicine	0.619865	0.547726	0.702279
Pretrained (surg)	PROBLEM_DESCRIPTION	Span Level	precision	Surgery	Surgery	0.68524	0.576	0.773965
Pretrained (surg)	PROBLEM_DESCRIPTION	Span Level	recall	Surgery	Medicine	0.809004	0.755422	0.861135
Pretrained (surg)	PROBLEM_DESCRIPTION	Span Level	recall	Surgery	Surgery	0.804528	0.684346	0.898647
Pretrained (surg)	PROBLEM_DESCRIPTION	Span Level	total_pred	Surgery	Medicine	12.5	10.2917	15.0427
Pretrained (surg)	PROBLEM_DESCRIPTION	Span Level	total_pred	Surgery	Surgery	7	5.47059	8.58971
Pretrained (surg)	PROBLEM_DESCRIPTION	Span Level	total_true	Surgery	Medicine	8.91667	7.66667	10.2094
Pretrained (surg)	PROBLEM_DESCRIPTION	Span Level	total_true	Surgery	Surgery	5.88235	4.64706	7.11765
Pretrained (surg)	PROBLEM_DESCRIPTION	Span Level	tp	Surgery	Medicine	7.16667	6.125	8.25
Pretrained (surg)	PROBLEM_DESCRIPTION	Span Level	tp	Surgery	Surgery	4.88235	3.76471	6
Pretrained (surg)	PROBLEM_DESCRIPTION	Token Level	f1	Surgery	Medicine	0.799564	0.754315	0.84224
Pretrained (surg)	PROBLEM_DESCRIPTION	Token Level	f1	Surgery	Surgery	0.721353	0.66545	0.781573
Pretrained (surg)	PROBLEM_DESCRIPTION	Token Level	jaccard	Surgery	Medicine	0.68127	0.620346	0.741807
Pretrained (surg)	PROBLEM_DESCRIPTION	Token Level	jaccard	Surgery	Surgery	0.545778	0.449521	0.639133
Pretrained (surg)	PROBLEM_DESCRIPTION	Token Level	precision	Surgery	Medicine	0.77998	0.723214	0.841024
Pretrained (surg)	PROBLEM_DESCRIPTION	Token Level	precision	Surgery	Surgery	0.683035	0.567178	0.783766
Pretrained (surg)	PROBLEM_DESCRIPTION	Token Level	recall	Surgery	Medicine	0.846729	0.79392	0.888549
Pretrained (surg)	PROBLEM_DESCRIPTION	Token Level	recall	Surgery	Surgery	0.727577	0.600805	0.848996
Pretrained (surg)	PROBLEM_DESCRIPTION	Token Level	total_pred	Surgery	Medicine	168.708	130.705	209.803
Pretrained (surg)	PROBLEM_DESCRIPTION	Token Level	total_pred	Surgery	Surgery	40.0588	26.0574	55.65
Pretrained (surg)	PROBLEM_DESCRIPTION	Token Level	total_true	Surgery	Medicine	155.208	120.828	194.436
Pretrained (surg)	PROBLEM_DESCRIPTION	Token Level	total_true	Surgery	Surgery	35.3529	24.2353	47.4794
Pretrained (surg)	PROBLEM_DESCRIPTION	Token Level	tp	Surgery	Medicine	134.75	101.694	172.379
Pretrained (surg)	PROBLEM_DESCRIPTION	Token Level	tp	Surgery	Surgery	27.9412	17.9985	39.0029
Pretrained (surg)	PROBLEM_TITLE	Span Level	f1	Surgery	Medicine	0.929412	0.889466	0.963579
Pretrained (surg)	PROBLEM_TITLE	Span Level	f1	Surgery	Surgery	0.987442	0.979135	0.995622
Pretrained (surg)	PROBLEM_TITLE	Span Level	jaccard	Surgery	Medicine	0.8813	0.81842	0.936304
Pretrained (surg)	PROBLEM_TITLE	Span Level	jaccard	Surgery	Surgery	0.975754	0.95971	0.99156
Pretrained (surg)	PROBLEM_TITLE	Span Level	precision	Surgery	Medicine	0.947905	0.914184	0.978102
Pretrained (surg)	PROBLEM_TITLE	Span Level	precision	Surgery	Surgery	0.987877	0.975151	1
Pretrained (surg)	PROBLEM_TITLE	Span Level	recall	Surgery	Medicine	0.933394	0.86896	0.982143
Pretrained (surg)	PROBLEM_TITLE	Span Level	recall	Surgery	Surgery	0.987877	0.9749	1
Pretrained (surg)	PROBLEM_TITLE	Span Level	total_pred	Surgery	Medicine	11.5833	9.625	13.4167
Pretrained (surg)	PROBLEM_TITLE	Span Level	total_pred	Surgery	Surgery	14.0588	13.4118	14.6471
Pretrained (surg)	PROBLEM_TITLE	Span Level	total_true	Surgery	Medicine	11.5833	9.79063	13.4177
Pretrained (surg)	PROBLEM_TITLE	Span Level	total_true	Surgery	Surgery	14.0588	13.4118	14.7059
Pretrained (surg)	PROBLEM_TITLE	Span Level	tp	Surgery	Medicine	10.75	9.08229	12.25
Pretrained (surg)	PROBLEM_TITLE	Span Level	tp	Surgery	Surgery	13.8824	13.2353	14.4721
Pretrained (surg)	PROBLEM_TITLE	Token Level	f1	Surgery	Medicine	0.84878	0.768462	0.921932
Pretrained (surg)	PROBLEM_TITLE	Token Level	f1	Surgery	Surgery	0.973259	0.948062	0.992943
Pretrained (surg)	PROBLEM_TITLE	Token Level	jaccard	Surgery	Medicine	0.778279	0.670581	0.87895
Pretrained (surg)	PROBLEM_TITLE	Token Level	jaccard	Surgery	Surgery	0.951801	0.908248	0.986609
Pretrained (surg)	PROBLEM_TITLE	Token Level	precision	Surgery	Medicine	0.936685	0.88915	0.97723
Pretrained (surg)	PROBLEM_TITLE	Token Level	precision	Surgery	Surgery	0.96742	0.922887	1
Pretrained (surg)	PROBLEM_TITLE	Token Level	recall	Surgery	Medicine	0.837491	0.728978	0.935222
Pretrained (surg)	PROBLEM_TITLE	Token Level	recall	Surgery	Surgery	0.984381	0.968056	1
Pretrained (surg)	PROBLEM_TITLE	Token Level	total_pred	Surgery	Medicine	20.2083	15.8729	25.0417
Pretrained (surg)	PROBLEM_TITLE	Token Level	total_pred	Surgery	Surgery	19.9412	18.0588	21.5882
Pretrained (surg)	PROBLEM_TITLE	Token Level	total_true	Surgery	Medicine	25.5417	18.2906	35.5844
Pretrained (surg)	PROBLEM_TITLE	Token Level	total_true	Surgery	Surgery	19.5882	17.7059	21.1191
Pretrained (surg)	PROBLEM_TITLE	Token Level	tp	Surgery	Medicine	17.9583	14.9156	21.2948
Pretrained (surg)	PROBLEM_TITLE	Token Level	tp	Surgery	Surgery	19.2353	17.4103	20.6471
Pretrained (surg)	THERAPEUTIC_PROCEDURES	Action Item Type	f1	Surgery	Medicine	0.558211	0.491946	0.623415
Pretrained (surg)	THERAPEUTIC_PROCEDURES	Action Item Type	f1	Surgery	Surgery	0.675882	0.566343	0.784294
Pretrained (surg)	THERAPEUTIC_PROCEDURES	Action Item Type	jaccard	Surgery	Medicine	0.250231	0.165255	0.335654
Pretrained (surg)	THERAPEUTIC_PROCEDURES	Action Item Type	jaccard	Surgery	Surgery	0.556746	0.430916	0.688511
Pretrained (surg)	THERAPEUTIC_PROCEDURES	Action Item Type	precision	Surgery	Medicine	0.52197	0.362841	0.677039
Pretrained (surg)	THERAPEUTIC_PROCEDURES	Action Item Type	precision	Surgery	Surgery	0.868627	0.772549	0.958824
Pretrained (surg)	THERAPEUTIC_PROCEDURES	Action Item Type	recall	Surgery	Medicine	0.353968	0.239361	0.480702
Pretrained (surg)	THERAPEUTIC_PROCEDURES	Action Item Type	recall	Surgery	Surgery	0.598739	0.477962	0.723841
Pretrained (surg)	THERAPEUTIC_PROCEDURES	Action Item Type	total_pred	Surgery	Medicine	2.33333	1.75	2.95833
Pretrained (surg)	THERAPEUTIC_PROCEDURES	Action Item Type	total_pred	Surgery	Surgery	3.29412	2.64706	3.88235
Pretrained (surg)	THERAPEUTIC_PROCEDURES	Action Item Type	total_true	Surgery	Medicine	2.91667	2.20833	3.66771
Pretrained (surg)	THERAPEUTIC_PROCEDURES	Action Item Type	total_true	Surgery	Surgery	5.23529	4.23529	6.11765
Pretrained (surg)	THERAPEUTIC_PROCEDURES	Action Item Type	tp	Surgery	Medicine	1.16667	0.748958	1.66667
Pretrained (surg)	THERAPEUTIC_PROCEDURES	Action Item Type	tp	Surgery	Surgery	2.76471	2.17647	3.29412
Pretrained (surg)	macro	Action Item Type	f1	Surgery	Medicine	0.696109	0.657333	0.737129
Pretrained (surg)	macro	Action Item Type	f1	Surgery	Surgery	0.816495	0.779412	0.856868
Pretrained (surg)	macro	Action Item Type	jaccard	Surgery	Medicine	0.397573	0.343622	0.449849
Pretrained (surg)	macro	Action Item Type	jaccard	Surgery	Surgery	0.682156	0.611152	0.757089
Pretrained (surg)	macro	Action Item Type	precision	Surgery	Medicine	0.594757	0.533212	0.6539
Pretrained (surg)	macro	Action Item Type	precision	Surgery	Surgery	0.872271	0.812128	0.927732
Pretrained (surg)	macro	Action Item Type	recall	Surgery	Medicine	0.553195	0.494982	0.608835
Pretrained (surg)	macro	Action Item Type	recall	Surgery	Surgery	0.750444	0.686794	0.813934
Pretrained (surg)	macro	Action Item Type	total_pred	Surgery	Medicine	2.95833	2.53125	3.38542
Pretrained (surg)	macro	Action Item Type	total_pred	Surgery	Surgery	2.30147	2.00735	2.57353
Pretrained (surg)	macro	Action Item Type	total_true	Surgery	Medicine	2.88021	2.48424	3.27096
Pretrained (surg)	macro	Action Item Type	total_true	Surgery	Surgery	2.66912	2.36011	2.96342
Pretrained (surg)	macro	Action Item Type	tp	Surgery	Medicine	1.89583	1.61445	2.18242
Pretrained (surg)	macro	Action Item Type	tp	Surgery	Surgery	1.91912	1.70588	2.10312
Pretrained (surg)	macro	Span Level	f1	Surgery	Medicine	0.809667	0.775207	0.842946
Pretrained (surg)	macro	Span Level	f1	Surgery	Surgery	0.870419	0.845673	0.894279
Pretrained (surg)	macro	Span Level	jaccard	Surgery	Medicine	0.705098	0.659666	0.749494
Pretrained (surg)	macro	Span Level	jaccard	Surgery	Surgery	0.770487	0.729662	0.809291
Pretrained (surg)	macro	Span Level	precision	Surgery	Medicine	0.79252	0.752096	0.833351
Pretrained (surg)	macro	Span Level	precision	Surgery	Surgery	0.86197	0.817194	0.899545
Pretrained (surg)	macro	Span Level	recall	Surgery	Medicine	0.857161	0.824764	0.88669
Pretrained (surg)	macro	Span Level	recall	Surgery	Surgery	0.859106	0.822566	0.891995
Pretrained (surg)	macro	Span Level	total_pred	Surgery	Medicine	15.9167	13.75	18.1819
Pretrained (surg)	macro	Span Level	total_pred	Surgery	Surgery	13.1569	11.9015	14.3922
Pretrained (surg)	macro	Span Level	total_true	Surgery	Medicine	14.5139	12.7066	16.25
Pretrained (surg)	macro	Span Level	total_true	Surgery	Surgery	13.7647	12.5873	14.902
Pretrained (surg)	macro	Span Level	tp	Surgery	Medicine	12.375	10.7354	14.0281
Pretrained (surg)	macro	Span Level	tp	Surgery	Surgery	11.7843	10.823	12.7255
Pretrained (surg)	macro	Token Level	f1	Surgery	Medicine	0.814792	0.77392	0.854776
Pretrained (surg)	macro	Token Level	f1	Surgery	Surgery	0.850855	0.822753	0.879557
Pretrained (surg)	macro	Token Level	jaccard	Surgery	Medicine	0.71178	0.656213	0.769029
Pretrained (surg)	macro	Token Level	jaccard	Surgery	Surgery	0.744622	0.705319	0.784493
Pretrained (surg)	macro	Token Level	precision	Surgery	Medicine	0.851779	0.82483	0.878109
Pretrained (surg)	macro	Token Level	precision	Surgery	Surgery	0.841106	0.805015	0.873679
Pretrained (surg)	macro	Token Level	recall	Surgery	Medicine	0.820592	0.777094	0.860114
Pretrained (surg)	macro	Token Level	recall	Surgery	Surgery	0.848986	0.807382	0.887868
Pretrained (surg)	macro	Token Level	total_pred	Surgery	Medicine	104.306	85.9396	123.417
Pretrained (surg)	macro	Token Level	total_pred	Surgery	Surgery	42.8431	34.4118	51.3966
Pretrained (surg)	macro	Token Level	total_true	Surgery	Medicine	104.167	86.1892	123.974
Pretrained (surg)	macro	Token Level	total_true	Surgery	Surgery	42.6275	34.4113	51.0623
Pretrained (surg)	macro	Token Level	tp	Surgery	Medicine	85.4028	68.7052	102.572
Pretrained (surg)	macro	Token Level	tp	Surgery	Surgery	35.6078	28.7426	42.8044
Pretrained (surg)	micro	Action Item Type	f1	Surgery	Medicine	0.640181	0.590139	0.686446
Pretrained (surg)	micro	Action Item Type	f1	Surgery	Surgery	0.782128	0.745473	0.823223
Pretrained (surg)	micro	Action Item Type	jaccard	Surgery	Medicine	0.482547	0.433886	0.530926
Pretrained (surg)	micro	Action Item Type	jaccard	Surgery	Surgery	0.649029	0.600112	0.704977
Pretrained (surg)	micro	Action Item Type	precision	Surgery	Medicine	0.635958	0.583194	0.684199
Pretrained (surg)	micro	Action Item Type	precision	Surgery	Surgery	0.852121	0.801889	0.903516
Pretrained (surg)	micro	Action Item Type	recall	Surgery	Medicine	0.651589	0.596778	0.701146
Pretrained (surg)	micro	Action Item Type	recall	Surgery	Surgery	0.73186	0.687911	0.780997
Pretrained (surg)	micro	Action Item Type	total_pred	Surgery	Medicine	23.6667	20.25	27.0833
Pretrained (surg)	micro	Action Item Type	total_pred	Surgery	Surgery	18.4118	16.0588	20.5882
Pretrained (surg)	micro	Action Item Type	total_true	Surgery	Medicine	23.0417	19.874	26.1677
Pretrained (surg)	micro	Action Item Type	total_true	Surgery	Surgery	21.3529	18.8809	23.7074
Pretrained (surg)	micro	Action Item Type	tp	Surgery	Medicine	15.1667	12.9156	17.4594
Pretrained (surg)	micro	Action Item Type	tp	Surgery	Surgery	15.3529	13.6471	16.825
Pretrained (surg)	micro	Span Level	f1	Surgery	Medicine	0.812794	0.778474	0.846407
Pretrained (surg)	micro	Span Level	f1	Surgery	Surgery	0.879691	0.85845	0.901473
Pretrained (surg)	micro	Span Level	jaccard	Surgery	Medicine	0.693078	0.645113	0.740634
Pretrained (surg)	micro	Span Level	jaccard	Surgery	Surgery	0.788177	0.754343	0.822843
Pretrained (surg)	micro	Span Level	precision	Surgery	Medicine	0.784595	0.739453	0.827258
Pretrained (surg)	micro	Span Level	precision	Surgery	Surgery	0.902369	0.872969	0.931215
Pretrained (surg)	micro	Span Level	recall	Surgery	Medicine	0.849707	0.816478	0.879737
Pretrained (surg)	micro	Span Level	recall	Surgery	Surgery	0.860363	0.837003	0.884086
Pretrained (surg)	micro	Span Level	total_pred	Surgery	Medicine	47.75	41.25	54.5458
Pretrained (surg)	micro	Span Level	total_pred	Surgery	Surgery	39.4706	35.7044	43.1765
Pretrained (surg)	micro	Span Level	total_true	Surgery	Medicine	43.5417	38.1198	48.75
Pretrained (surg)	micro	Span Level	total_true	Surgery	Surgery	41.2941	37.7618	44.7059
Pretrained (surg)	micro	Span Level	tp	Surgery	Medicine	37.125	32.2062	42.0844
Pretrained (surg)	micro	Span Level	tp	Surgery	Surgery	35.3529	32.4691	38.1765
Pretrained (surg)	micro	Token Level	f1	Surgery	Medicine	0.809155	0.772054	0.845177
Pretrained (surg)	micro	Token Level	f1	Surgery	Surgery	0.83963	0.816106	0.864011
Pretrained (surg)	micro	Token Level	jaccard	Surgery	Medicine	0.689981	0.637551	0.741189
Pretrained (surg)	micro	Token Level	jaccard	Surgery	Surgery	0.727548	0.690893	0.765922
Pretrained (surg)	micro	Token Level	precision	Surgery	Medicine	0.807556	0.77182	0.844399
Pretrained (surg)	micro	Token Level	precision	Surgery	Surgery	0.837446	0.816057	0.860097
Pretrained (surg)	micro	Token Level	recall	Surgery	Medicine	0.811689	0.773341	0.848699
Pretrained (surg)	micro	Token Level	recall	Surgery	Surgery	0.842208	0.816512	0.870505
Pretrained (surg)	micro	Token Level	total_pred	Surgery	Medicine	312.917	257.819	370.252
Pretrained (surg)	micro	Token Level	total_pred	Surgery	Surgery	128.529	103.235	154.19
Pretrained (surg)	micro	Token Level	total_true	Surgery	Medicine	312.5	258.568	371.921
Pretrained (surg)	micro	Token Level	total_true	Surgery	Surgery	127.882	103.234	153.187
Pretrained (surg)	micro	Token Level	tp	Surgery	Medicine	256.208	206.116	307.716
Pretrained (surg)	micro	Token Level	tp	Surgery	Surgery	106.824	86.2279	128.413
Heuristic	ACTION_ITEM	Span Level	f1	Surgery	Medicine	0.740965	0.677026	0.801157
Heuristic	ACTION_ITEM	Span Level	f1	Surgery	Surgery	0.401099	0.230769	0.571429
Heuristic	ACTION_ITEM	Span Level	jaccard	Surgery	Medicine	0.507515	0.394739	0.614594
Heuristic	ACTION_ITEM	Span Level	jaccard	Surgery	Surgery	0.031202	0	0.0859335
Heuristic	ACTION_ITEM	Span Level	precision	Surgery	Medicine	0.9311	0.895022	0.965436
Heuristic	ACTION_ITEM	Span Level	precision	Surgery	Surgery	0.875	0.75	1
Heuristic	ACTION_ITEM	Span Level	recall	Surgery	Medicine	0.529371	0.406763	0.638349
Heuristic	ACTION_ITEM	Span Level	recall	Surgery	Surgery	0.0315508	0	0.086631
Heuristic	ACTION_ITEM	Span Level	total_pred	Surgery	Medicine	13.75	10.5	16.8344
Heuristic	ACTION_ITEM	Span Level	total_pred	Surgery	Surgery	0.823529	0	2.23529
Heuristic	ACTION_ITEM	Span Level	total_true	Surgery	Medicine	23.0417	19.874	26.1677
Heuristic	ACTION_ITEM	Span Level	total_true	Surgery	Surgery	21.3529	18.8809	23.7074
Heuristic	ACTION_ITEM	Span Level	tp	Surgery	Medicine	12.875	9.79063	15.9583
Heuristic	ACTION_ITEM	Span Level	tp	Surgery	Surgery	0.764706	0	2.11765
Heuristic	ACTION_ITEM	Token Level	f1	Surgery	Medicine	0.804846	0.746379	0.856423
Heuristic	ACTION_ITEM	Token Level	f1	Surgery	Surgery	0.480691	0.211382	0.75
Heuristic	ACTION_ITEM	Token Level	jaccard	Surgery	Medicine	0.577091	0.452121	0.684094
Heuristic	ACTION_ITEM	Token Level	jaccard	Surgery	Surgery	0.042246	0	0.119786
Heuristic	ACTION_ITEM	Token Level	precision	Surgery	Medicine	0.842579	0.769826	0.901672
Heuristic	ACTION_ITEM	Token Level	precision	Surgery	Surgery	0.761742	0.541667	0.981818
Heuristic	ACTION_ITEM	Token Level	recall	Surgery	Medicine	0.652522	0.516049	0.767271
Heuristic	ACTION_ITEM	Token Level	recall	Surgery	Surgery	0.043415	0	0.122521
Heuristic	ACTION_ITEM	Token Level	total_pred	Surgery	Medicine	111.583	84.2438	138.969
Heuristic	ACTION_ITEM	Token Level	total_pred	Surgery	Surgery	4.64706	0	12.5294
Heuristic	ACTION_ITEM	Token Level	total_true	Surgery	Medicine	131.75	110.749	152.802
Heuristic	ACTION_ITEM	Token Level	total_true	Surgery	Surgery	72.9412	58.4088	88.8868
Heuristic	ACTION_ITEM	Token Level	tp	Surgery	Medicine	92.7083	68.7469	116.382
Heuristic	ACTION_ITEM	Token Level	tp	Surgery	Surgery	3.94118	0	11.0588
Heuristic	CONSULTS	Action Item Type	f1	Surgery	Medicine
Heuristic	CONSULTS	Action Item Type	f1	Surgery	Surgery
Heuristic	CONSULTS	Action Item Type	jaccard	Surgery	Medicine	0	0	0
Heuristic	CONSULTS	Action Item Type	jaccard	Surgery	Surgery	0	0	0
Heuristic	CONSULTS	Action Item Type	precision	Surgery	Medicine
Heuristic	CONSULTS	Action Item Type	precision	Surgery	Surgery
Heuristic	CONSULTS	Action Item Type	recall	Surgery	Medicine	0	0	0
Heuristic	CONSULTS	Action Item Type	recall	Surgery	Surgery	0	0	0
Heuristic	CONSULTS	Action Item Type	total_pred	Surgery	Medicine	0	0	0
Heuristic	CONSULTS	Action Item Type	total_pred	Surgery	Surgery	0	0	0
Heuristic	CONSULTS	Action Item Type	total_true	Surgery	Medicine	1.5	0.958333	2.125
Heuristic	CONSULTS	Action Item Type	total_true	Surgery	Surgery	2.52941	1.88235	3.23529
Heuristic	CONSULTS	Action Item Type	tp	Surgery	Medicine	0	0	0
Heuristic	CONSULTS	Action Item Type	tp	Surgery	Surgery	0	0	0
Heuristic	IMAGING	Action Item Type	f1	Surgery	Medicine
Heuristic	IMAGING	Action Item Type	f1	Surgery	Surgery
Heuristic	IMAGING	Action Item Type	jaccard	Surgery	Medicine	0	0	0
Heuristic	IMAGING	Action Item Type	jaccard	Surgery	Surgery	0	0	0
Heuristic	IMAGING	Action Item Type	precision	Surgery	Medicine
Heuristic	IMAGING	Action Item Type	precision	Surgery	Surgery
Heuristic	IMAGING	Action Item Type	recall	Surgery	Medicine	0	0	0
Heuristic	IMAGING	Action Item Type	recall	Surgery	Surgery	0	0	0
Heuristic	IMAGING	Action Item Type	total_pred	Surgery	Medicine	0	0	0
Heuristic	IMAGING	Action Item Type	total_pred	Surgery	Surgery	0	0	0
Heuristic	IMAGING	Action Item Type	total_true	Surgery	Medicine	1	0.583333	1.54167
Heuristic	IMAGING	Action Item Type	total_true	Surgery	Surgery	0.823529	0.470588	1.17794
Heuristic	IMAGING	Action Item Type	tp	Surgery	Medicine	0	0	0
Heuristic	IMAGING	Action Item Type	tp	Surgery	Surgery	0	0	0
Heuristic	MEDICATIONS	Action Item Type	f1	Surgery	Medicine
Heuristic	MEDICATIONS	Action Item Type	f1	Surgery	Surgery
Heuristic	MEDICATIONS	Action Item Type	jaccard	Surgery	Medicine	0	0	0
Heuristic	MEDICATIONS	Action Item Type	jaccard	Surgery	Surgery	0	0	0
Heuristic	MEDICATIONS	Action Item Type	precision	Surgery	Medicine
Heuristic	MEDICATIONS	Action Item Type	precision	Surgery	Surgery
Heuristic	MEDICATIONS	Action Item Type	recall	Surgery	Medicine	0	0	0
Heuristic	MEDICATIONS	Action Item Type	recall	Surgery	Surgery	0	0	0
Heuristic	MEDICATIONS	Action Item Type	total_pred	Surgery	Medicine	0	0	0
Heuristic	MEDICATIONS	Action Item Type	total_pred	Surgery	Surgery	0	0	0
Heuristic	MEDICATIONS	Action Item Type	total_true	Surgery	Medicine	11.5417	9.91667	13.1677
Heuristic	MEDICATIONS	Action Item Type	total_true	Surgery	Surgery	7.88235	6.64706	9.17647
Heuristic	MEDICATIONS	Action Item Type	tp	Surgery	Medicine	0	0	0
Heuristic	MEDICATIONS	Action Item Type	tp	Surgery	Surgery	0	0	0
Heuristic	NUTRITION	Action Item Type	f1	Surgery	Medicine
Heuristic	NUTRITION	Action Item Type	f1	Surgery	Surgery
Heuristic	NUTRITION	Action Item Type	jaccard	Surgery	Medicine	0	0	0
Heuristic	NUTRITION	Action Item Type	jaccard	Surgery	Surgery	0	0	0
Heuristic	NUTRITION	Action Item Type	precision	Surgery	Medicine
Heuristic	NUTRITION	Action Item Type	precision	Surgery	Surgery
Heuristic	NUTRITION	Action Item Type	recall	Surgery	Medicine	0	0	0
Heuristic	NUTRITION	Action Item Type	recall	Surgery	Surgery	0	0	0
Heuristic	NUTRITION	Action Item Type	total_pred	Surgery	Medicine	0	0	0
Heuristic	NUTRITION	Action Item Type	total_pred	Surgery	Surgery	0	0	0
Heuristic	NUTRITION	Action Item Type	total_true	Surgery	Medicine	0.75	0.5	1
Heuristic	NUTRITION	Action Item Type	total_true	Surgery	Surgery	1.52941	1.05882	2.05882
Heuristic	NUTRITION	Action Item Type	tp	Surgery	Medicine	0	0	0
Heuristic	NUTRITION	Action Item Type	tp	Surgery	Surgery	0	0	0
Heuristic	OBSERVATIONS_LABS	Action Item Type	f1	Surgery	Medicine
Heuristic	OBSERVATIONS_LABS	Action Item Type	f1	Surgery	Surgery
Heuristic	OBSERVATIONS_LABS	Action Item Type	jaccard	Surgery	Medicine	0	0	0
Heuristic	OBSERVATIONS_LABS	Action Item Type	jaccard	Surgery	Surgery	0	0	0
Heuristic	OBSERVATIONS_LABS	Action Item Type	precision	Surgery	Medicine
Heuristic	OBSERVATIONS_LABS	Action Item Type	precision	Surgery	Surgery
Heuristic	OBSERVATIONS_LABS	Action Item Type	recall	Surgery	Medicine	0	0	0
Heuristic	OBSERVATIONS_LABS	Action Item Type	recall	Surgery	Surgery	0	0	0
Heuristic	OBSERVATIONS_LABS	Action Item Type	total_pred	Surgery	Medicine	0	0	0
Heuristic	OBSERVATIONS_LABS	Action Item Type	total_pred	Surgery	Surgery	0	0	0
Heuristic	OBSERVATIONS_LABS	Action Item Type	total_true	Surgery	Medicine	4.95833	3.70833	6.33333
Heuristic	OBSERVATIONS_LABS	Action Item Type	total_true	Surgery	Surgery	3.11765	2.29412	3.88235
Heuristic	OBSERVATIONS_LABS	Action Item Type	tp	Surgery	Medicine	0	0	0
Heuristic	OBSERVATIONS_LABS	Action Item Type	tp	Surgery	Surgery	0	0	0
Heuristic	OTHER	Action Item Type	f1	Surgery	Medicine
Heuristic	OTHER	Action Item Type	f1	Surgery	Surgery
Heuristic	OTHER	Action Item Type	jaccard	Surgery	Medicine
Heuristic	OTHER	Action Item Type	jaccard	Surgery	Surgery
Heuristic	OTHER	Action Item Type	precision	Surgery	Medicine
Heuristic	OTHER	Action Item Type	precision	Surgery	Surgery
Heuristic	OTHER	Action Item Type	recall	Surgery	Medicine
Heuristic	OTHER	Action Item Type	recall	Surgery	Surgery
Heuristic	OTHER	Action Item Type	total_pred	Surgery	Medicine	0	0	0
Heuristic	OTHER	Action Item Type	total_pred	Surgery	Surgery	0	0	0
Heuristic	OTHER	Action Item Type	total_true	Surgery	Medicine	0	0	0
Heuristic	OTHER	Action Item Type	total_true	Surgery	Surgery	0	0	0
Heuristic	OTHER	Action Item Type	tp	Surgery	Medicine	0	0	0
Heuristic	OTHER	Action Item Type	tp	Surgery	Surgery	0	0	0
Heuristic	OTHER_DIAGNOSTIC_PROCEDURES	Action Item Type	f1	Surgery	Medicine
Heuristic	OTHER_DIAGNOSTIC_PROCEDURES	Action Item Type	f1	Surgery	Surgery
Heuristic	OTHER_DIAGNOSTIC_PROCEDURES	Action Item Type	jaccard	Surgery	Medicine	0	0	0
Heuristic	OTHER_DIAGNOSTIC_PROCEDURES	Action Item Type	jaccard	Surgery	Surgery	0	0	0
Heuristic	OTHER_DIAGNOSTIC_PROCEDURES	Action Item Type	precision	Surgery	Medicine
Heuristic	OTHER_DIAGNOSTIC_PROCEDURES	Action Item Type	precision	Surgery	Surgery
Heuristic	OTHER_DIAGNOSTIC_PROCEDURES	Action Item Type	recall	Surgery	Medicine	0	0	0
Heuristic	OTHER_DIAGNOSTIC_PROCEDURES	Action Item Type	recall	Surgery	Surgery	0	0	0
Heuristic	OTHER_DIAGNOSTIC_PROCEDURES	Action Item Type	total_pred	Surgery	Medicine	0	0	0
Heuristic	OTHER_DIAGNOSTIC_PROCEDURES	Action Item Type	total_pred	Surgery	Surgery	0	0	0
Heuristic	OTHER_DIAGNOSTIC_PROCEDURES	Action Item Type	total_true	Surgery	Medicine	0.375	0.125	0.709375
Heuristic	OTHER_DIAGNOSTIC_PROCEDURES	Action Item Type	total_true	Surgery	Surgery	0.235294	0	0.529412
Heuristic	OTHER_DIAGNOSTIC_PROCEDURES	Action Item Type	tp	Surgery	Medicine	0	0	0
Heuristic	OTHER_DIAGNOSTIC_PROCEDURES	Action Item Type	tp	Surgery	Surgery	0	0	0
Heuristic	PROBLEM_DESCRIPTION	Span Level	f1	Surgery	Medicine	0.679422	0.6175	0.743029
Heuristic	PROBLEM_DESCRIPTION	Span Level	f1	Surgery	Surgery	0.522351	0.462363	0.574231
Heuristic	PROBLEM_DESCRIPTION	Span Level	jaccard	Surgery	Medicine	0.538918	0.468599	0.619314
Heuristic	PROBLEM_DESCRIPTION	Span Level	jaccard	Surgery	Surgery	0.362024	0.309696	0.40858
Heuristic	PROBLEM_DESCRIPTION	Span Level	precision	Surgery	Medicine	0.697825	0.635366	0.767619
Heuristic	PROBLEM_DESCRIPTION	Span Level	precision	Surgery	Surgery	0.38856	0.325261	0.449352
Heuristic	PROBLEM_DESCRIPTION	Span Level	recall	Surgery	Medicine	0.73408	0.64098	0.819293
Heuristic	PROBLEM_DESCRIPTION	Span Level	recall	Surgery	Surgery	0.913749	0.86388	0.958403
Heuristic	PROBLEM_DESCRIPTION	Span Level	total_pred	Surgery	Medicine	9.79167	7.95833	11.5
Heuristic	PROBLEM_DESCRIPTION	Span Level	total_pred	Surgery	Surgery	13.0588	12.5868	13.5294
Heuristic	PROBLEM_DESCRIPTION	Span Level	total_true	Surgery	Medicine	8.91667	7.66667	10.2094
Heuristic	PROBLEM_DESCRIPTION	Span Level	total_true	Surgery	Surgery	5.88235	4.64706	7.11765
Heuristic	PROBLEM_DESCRIPTION	Span Level	tp	Surgery	Medicine	6.375	5.29167	7.41667
Heuristic	PROBLEM_DESCRIPTION	Span Level	tp	Surgery	Surgery	5.11765	4.23529	5.94118
Heuristic	PROBLEM_DESCRIPTION	Token Level	f1	Surgery	Medicine	0.768457	0.700866	0.828497
Heuristic	PROBLEM_DESCRIPTION	Token Level	f1	Surgery	Surgery	0.417505	0.356799	0.479209
Heuristic	PROBLEM_DESCRIPTION	Token Level	jaccard	Surgery	Medicine	0.652907	0.569621	0.731985
Heuristic	PROBLEM_DESCRIPTION	Token Level	jaccard	Surgery	Surgery	0.27363	0.224986	0.323186
Heuristic	PROBLEM_DESCRIPTION	Token Level	precision	Surgery	Medicine	0.727107	0.646505	0.806062
Heuristic	PROBLEM_DESCRIPTION	Token Level	precision	Surgery	Surgery	0.275133	0.22649	0.324985
Heuristic	PROBLEM_DESCRIPTION	Token Level	recall	Surgery	Medicine	0.872776	0.80407	0.933318
Heuristic	PROBLEM_DESCRIPTION	Token Level	recall	Surgery	Surgery	0.976696	0.939808	1
Heuristic	PROBLEM_DESCRIPTION	Token Level	total_pred	Surgery	Medicine	184.5	148.248	223.211
Heuristic	PROBLEM_DESCRIPTION	Token Level	total_pred	Surgery	Surgery	116.176	90.4706	143.956
Heuristic	PROBLEM_DESCRIPTION	Token Level	total_true	Surgery	Medicine	155.208	120.828	194.436
Heuristic	PROBLEM_DESCRIPTION	Token Level	total_true	Surgery	Surgery	35.3529	24.2353	47.4794
Heuristic	PROBLEM_DESCRIPTION	Token Level	tp	Surgery	Medicine	133.833	101.83	171.369
Heuristic	PROBLEM_DESCRIPTION	Token Level	tp	Surgery	Surgery	34.2353	23.5279	46.2368
Heuristic	PROBLEM_TITLE	Span Level	f1	Surgery	Medicine	0.932026	0.868544	0.974336
Heuristic	PROBLEM_TITLE	Span Level	f1	Surgery	Surgery	0.979943	0.968577	0.991828
Heuristic	PROBLEM_TITLE	Span Level	jaccard	Surgery	Medicine	0.896279	0.823146	0.952105
Heuristic	PROBLEM_TITLE	Span Level	jaccard	Surgery	Surgery	0.961878	0.940774	0.984446
Heuristic	PROBLEM_TITLE	Span Level	precision	Surgery	Medicine	0.956406	0.929762	0.980514
Heuristic	PROBLEM_TITLE	Span Level	precision	Surgery	Surgery	0.980431	0.962325	0.995805
Heuristic	PROBLEM_TITLE	Span Level	recall	Surgery	Medicine	0.938544	0.862891	0.985532
Heuristic	PROBLEM_TITLE	Span Level	recall	Surgery	Surgery	0.980957	0.963861	0.996324
Heuristic	PROBLEM_TITLE	Span Level	total_pred	Surgery	Medicine	11.75	9.54167	13.9177
Heuristic	PROBLEM_TITLE	Span Level	total_pred	Surgery	Surgery	14.0588	13.4706	14.6471
Heuristic	PROBLEM_TITLE	Span Level	total_true	Surgery	Medicine	11.5833	9.79063	13.4177
Heuristic	PROBLEM_TITLE	Span Level	total_true	Surgery	Surgery	14.0588	13.4118	14.7059
Heuristic	PROBLEM_TITLE	Span Level	tp	Surgery	Medicine	11.0833	9.12396	13.126
Heuristic	PROBLEM_TITLE	Span Level	tp	Surgery	Surgery	13.7647	13.2353	14.2353
Heuristic	PROBLEM_TITLE	Token Level	f1	Surgery	Medicine	0.830888	0.759487	0.900003
Heuristic	PROBLEM_TITLE	Token Level	f1	Surgery	Surgery	0.951148	0.907243	0.984277
Heuristic	PROBLEM_TITLE	Token Level	jaccard	Surgery	Medicine	0.75192	0.655379	0.8484
Heuristic	PROBLEM_TITLE	Token Level	jaccard	Surgery	Surgery	0.916923	0.848984	0.97068
Heuristic	PROBLEM_TITLE	Token Level	precision	Surgery	Medicine	0.825781	0.733414	0.916422
Heuristic	PROBLEM_TITLE	Token Level	precision	Surgery	Surgery	0.938645	0.866105	0.989898
Heuristic	PROBLEM_TITLE	Token Level	recall	Surgery	Medicine	0.923589	0.842807	0.985683
Heuristic	PROBLEM_TITLE	Token Level	recall	Surgery	Surgery	0.97746	0.958044	0.995098
Heuristic	PROBLEM_TITLE	Token Level	total_pred	Surgery	Medicine	33.2917	23.999	44.7083
Heuristic	PROBLEM_TITLE	Token Level	total_pred	Surgery	Surgery	20.5882	18.7059	22.2956
Heuristic	PROBLEM_TITLE	Token Level	total_true	Surgery	Medicine	25.5417	18.2906	35.5844
Heuristic	PROBLEM_TITLE	Token Level	total_true	Surgery	Surgery	19.5882	17.7059	21.1191
Heuristic	PROBLEM_TITLE	Token Level	tp	Surgery	Medicine	23.9167	16.875	34.1667
Heuristic	PROBLEM_TITLE	Token Level	tp	Surgery	Surgery	19.1176	17.2926	20.6471
Heuristic	THERAPEUTIC_PROCEDURES	Action Item Type	f1	Surgery	Medicine
Heuristic	THERAPEUTIC_PROCEDURES	Action Item Type	f1	Surgery	Surgery
Heuristic	THERAPEUTIC_PROCEDURES	Action Item Type	jaccard	Surgery	Medicine	0	0	0
Heuristic	THERAPEUTIC_PROCEDURES	Action Item Type	jaccard	Surgery	Surgery	0	0	0
Heuristic	THERAPEUTIC_PROCEDURES	Action Item Type	precision	Surgery	Medicine
Heuristic	THERAPEUTIC_PROCEDURES	Action Item Type	precision	Surgery	Surgery
Heuristic	THERAPEUTIC_PROCEDURES	Action Item Type	recall	Surgery	Medicine	0	0	0
Heuristic	THERAPEUTIC_PROCEDURES	Action Item Type	recall	Surgery	Surgery	0	0	0
Heuristic	THERAPEUTIC_PROCEDURES	Action Item Type	total_pred	Surgery	Medicine	0	0	0
Heuristic	THERAPEUTIC_PROCEDURES	Action Item Type	total_pred	Surgery	Surgery	0	0	0
Heuristic	THERAPEUTIC_PROCEDURES	Action Item Type	total_true	Surgery	Medicine	2.91667	2.20833	3.66771
Heuristic	THERAPEUTIC_PROCEDURES	Action Item Type	total_true	Surgery	Surgery	5.23529	4.23529	6.11765
Heuristic	THERAPEUTIC_PROCEDURES	Action Item Type	tp	Surgery	Medicine	0	0	0
Heuristic	THERAPEUTIC_PROCEDURES	Action Item Type	tp	Surgery	Surgery	0	0	0
Heuristic	macro	Action Item Type	f1	Surgery	Medicine
Heuristic	macro	Action Item Type	f1	Surgery	Surgery
Heuristic	macro	Action Item Type	jaccard	Surgery	Medicine	0	0	0
Heuristic	macro	Action Item Type	jaccard	Surgery	Surgery	0	0	0
Heuristic	macro	Action Item Type	precision	Surgery	Medicine
Heuristic	macro	Action Item Type	precision	Surgery	Surgery
Heuristic	macro	Action Item Type	recall	Surgery	Medicine	0	0	0
Heuristic	macro	Action Item Type	recall	Surgery	Surgery	0	0	0
Heuristic	macro	Action Item Type	total_pred	Surgery	Medicine	0	0	0
Heuristic	macro	Action Item Type	total_pred	Surgery	Surgery	0	0	0
Heuristic	macro	Action Item Type	total_true	Surgery	Medicine	2.88021	2.48424	3.27096
Heuristic	macro	Action Item Type	total_true	Surgery	Surgery	2.66912	2.36011	2.96342
Heuristic	macro	Action Item Type	tp	Surgery	Medicine	0	0	0
Heuristic	macro	Action Item Type	tp	Surgery	Surgery	0	0	0
Heuristic	macro	Span Level	f1	Surgery	Medicine	0.778439	0.722097	0.827312
Heuristic	macro	Span Level	f1	Surgery	Surgery	0.73547	0.704729	0.765659
Heuristic	macro	Span Level	jaccard	Surgery	Medicine	0.647571	0.578369	0.714398
Heuristic	macro	Span Level	jaccard	Surgery	Surgery	0.451702	0.428191	0.478922
Heuristic	macro	Span Level	precision	Surgery	Medicine	0.856379	0.827755	0.886386
Heuristic	macro	Span Level	precision	Surgery	Surgery	0.689721	0.653248	0.723456
Heuristic	macro	Span Level	recall	Surgery	Medicine	0.733999	0.659217	0.798249
Heuristic	macro	Span Level	recall	Surgery	Surgery	0.642085	0.619773	0.663547
Heuristic	macro	Span Level	total_pred	Surgery	Medicine	11.7639	9.72153	13.6257
Heuristic	macro	Span Level	total_pred	Surgery	Surgery	9.31373	8.82353	9.88235
Heuristic	macro	Span Level	total_true	Surgery	Medicine	14.5139	12.7066	16.25
Heuristic	macro	Span Level	total_true	Surgery	Surgery	13.7647	12.5873	14.902
Heuristic	macro	Span Level	tp	Surgery	Medicine	10.1111	8.34688	11.7639
Heuristic	macro	Span Level	tp	Surgery	Surgery	6.54902	6.01961	7.15686
Heuristic	macro	Token Level	f1	Surgery	Medicine	0.795192	0.747429	0.840982
Heuristic	macro	Token Level	f1	Surgery	Surgery	0.675189	0.631747	0.71668
Heuristic	macro	Token Level	jaccard	Surgery	Medicine	0.660639	0.588474	0.733758
Heuristic	macro	Token Level	jaccard	Surgery	Surgery	0.410933	0.374372	0.448825
Heuristic	macro	Token Level	precision	Surgery	Medicine	0.790427	0.743144	0.836009
Heuristic	macro	Token Level	precision	Surgery	Surgery	0.61203	0.563572	0.653517
Heuristic	macro	Token Level	recall	Surgery	Medicine	0.816296	0.765043	0.864579
Heuristic	macro	Token Level	recall	Surgery	Surgery	0.665857	0.645264	0.694279
Heuristic	macro	Token Level	total_pred	Surgery	Medicine	109.792	90.9406	129.537
Heuristic	macro	Token Level	total_pred	Surgery	Surgery	47.1373	38.0936	56.3333
Heuristic	macro	Token Level	total_true	Surgery	Medicine	104.167	86.1892	123.974
Heuristic	macro	Token Level	total_true	Surgery	Surgery	42.6275	34.4113	51.0623
Heuristic	macro	Token Level	tp	Surgery	Medicine	83.4861	65.2465	102.342
Heuristic	macro	Token Level	tp	Surgery	Surgery	19.098	14.9211	23.5495
Heuristic	micro	Action Item Type	f1	Surgery	Medicine
Heuristic	micro	Action Item Type	f1	Surgery	Surgery
Heuristic	micro	Action Item Type	jaccard	Surgery	Medicine	0	0	0
Heuristic	micro	Action Item Type	jaccard	Surgery	Surgery	0	0	0
Heuristic	micro	Action Item Type	precision	Surgery	Medicine
Heuristic	micro	Action Item Type	precision	Surgery	Surgery
Heuristic	micro	Action Item Type	recall	Surgery	Medicine	0	0	0
Heuristic	micro	Action Item Type	recall	Surgery	Surgery	0	0	0
Heuristic	micro	Action Item Type	total_pred	Surgery	Medicine	0	0	0
Heuristic	micro	Action Item Type	total_pred	Surgery	Surgery	0	0	0
Heuristic	micro	Action Item Type	total_true	Surgery	Medicine	23.0417	19.874	26.1677
Heuristic	micro	Action Item Type	total_true	Surgery	Surgery	21.3529	18.8809	23.7074
Heuristic	micro	Action Item Type	tp	Surgery	Medicine	0	0	0
Heuristic	micro	Action Item Type	tp	Surgery	Surgery	0	0	0
Heuristic	micro	Span Level	f1	Surgery	Medicine	0.742901	0.672687	0.804677
Heuristic	micro	Span Level	f1	Surgery	Surgery	0.567439	0.5408	0.596948
Heuristic	micro	Span Level	jaccard	Surgery	Medicine	0.617351	0.542306	0.690513
Heuristic	micro	Span Level	jaccard	Surgery	Surgery	0.398956	0.372378	0.429149
Heuristic	micro	Span Level	precision	Surgery	Medicine	0.864272	0.838245	0.892055
Heuristic	micro	Span Level	precision	Surgery	Surgery	0.699482	0.663028	0.731962
Heuristic	micro	Span Level	recall	Surgery	Medicine	0.679978	0.6007	0.7511
Heuristic	micro	Span Level	recall	Surgery	Surgery	0.482187	0.449532	0.517512
Heuristic	micro	Span Level	total_pred	Surgery	Medicine	35.2917	29.1646	40.8771
Heuristic	micro	Span Level	total_pred	Surgery	Surgery	27.9412	26.4706	29.6471
Heuristic	micro	Span Level	total_true	Surgery	Medicine	43.5417	38.1198	48.75
Heuristic	micro	Span Level	total_true	Surgery	Surgery	41.2941	37.7618	44.7059
Heuristic	micro	Span Level	tp	Surgery	Medicine	30.3333	25.0406	35.2917
Heuristic	micro	Span Level	tp	Surgery	Surgery	19.6471	18.0588	21.4706
Heuristic	micro	Token Level	f1	Surgery	Medicine	0.757322	0.690571	0.820242
Heuristic	micro	Token Level	f1	Surgery	Surgery	0.426607	0.37117	0.488011
Heuristic	micro	Token Level	jaccard	Surgery	Medicine	0.638435	0.554903	0.716807
Heuristic	micro	Token Level	jaccard	Surgery	Surgery	0.280071	0.235332	0.335072
Heuristic	micro	Token Level	precision	Surgery	Medicine	0.738432	0.670879	0.801931
Heuristic	micro	Token Level	precision	Surgery	Surgery	0.406942	0.354272	0.468099
Heuristic	micro	Token Level	recall	Surgery	Medicine	0.778353	0.712139	0.840492
Heuristic	micro	Token Level	recall	Surgery	Surgery	0.448523	0.391344	0.510793
Heuristic	micro	Token Level	total_pred	Surgery	Medicine	329.375	272.822	388.61
Heuristic	micro	Token Level	total_pred	Surgery	Surgery	141.412	114.281	169
Heuristic	micro	Token Level	total_true	Surgery	Medicine	312.5	258.568	371.921
Heuristic	micro	Token Level	total_true	Surgery	Surgery	127.882	103.234	153.187
Heuristic	micro	Token Level	tp	Surgery	Medicine	250.458	195.74	307.026
Heuristic	micro	Token Level	tp	Surgery	Surgery	57.2941	44.7632	70.6485
